# Long-term morphometric similarity gradients relate to cortical hierarchy and psychiatric symptoms in schizophrenia

**DOI:** 10.64898/2026.02.25.26347075

**Authors:** Natalia García-San-Martín, Richard AI Bethlehem, Isaac Sebenius, Leonardo Cardoso Saraiva, Patricia Segura, Claudio Alemán-Morillo, Chloé Gomez, Pablo Salguero-Quirós, Alessia Pasquini, Marcella Montagnese, Golia Shafiei, Miguel Ruiz-Veguilla, Rosa Ayesa-Arriola, Javier Vázquez-Bourgon, Bratislav Misic, Carolina Cappi, John Suckling, Benedicto Crespo-Facorro, Rafael Romero-García

**Affiliations:** Department of Medical Physiology and Biophysics, Faculty of Medicine, University of Seville; Seville, Spain; Department of Psychology, University of Cambridge; Cambridge, UK; Department of Psychiatry, University of Cambridge; Cambridge, UK; Harvard Medical School; Boston, Massachusetts, MA, USA; Department of Psychiatry, Yale University School of Medicine; New Haven, Connecticut, CT, USA; Department of Psychiatry, Perelman School of Medicine, University of Pennsylvania; Philadelphia, PA, USA; Penn Lifespan Informatics and Neuroimaging Center (PennLINC), Perelman School of Medicine, University of Pennsylvania; Philadelphia, PA, United States; Lifespan Brain Institute (LiBI), The Children’s Hospital of Philadelphia and Penn Medicine; Philadelphia, PA, USA; Biomedical Research Center in Mental Health Network (CIBERSAM), Health Institute Carlos III; Madrid, Spain; Mental Health Service, Virgen del Rocío University Hospital; Seville, Spain; Instituto de Biomedicina de Sevilla (IBiS) HUVR/CSIC, University of Seville; Seville, Spain. Department of Psychiatry, Marqués de Valdecilla University Hospital, IDIVAL, School of; Medicine, University of Cantabria; Santander, Spain; Montreal Neurological Institute, McGill University; Montreal, QC, Canada; Department of Psychiatry, Robert Wood Johnson Medical School; New Brunswick, NJ, USA; Peterborough NHS Foundation Trust; Peterborough, UK

## Abstract

Schizophrenia spectrum disorders (SSD) are characterized by altered brain structure, reflecting widespread dysconnectivity across brain-specific networks. However, the role of hierarchical organization on cortical morphometric networks in shaping clinical outcomes over the course of the disease remains unclear. Connectome-derived gradients have increasingly been used to investigate spatial transitions in brain organization. Here, we computed cortical and subcortical Morphometric INverse Divergence (MIND) similarity networks from 1293 structural MRI data of 193 healthy controls (HC) and 350 individuals with SSD followed for up to 20 years. MIND features were calculated for each subject-specific network by computing regional averages and performing gradient decomposition. We found that MIND was longitudinally associated with treatment duration and medication in SSD. These associations were co-localized with hierarchical axes of cortical organization and schizophrenia epicenters. Moreover, psychiatric symptoms were associated with these alterations in structural similarity, which were also related to treatment duration. Collectively, these findings advance our understanding of how brain organization, treatment duration, and medication shape clinical symptoms throughout the course of SSD.

## Supplemental Data for "Long-term morphometric similarity gradients relate to cortical hierarchy and psychiatric symptoms in schizophrenia"

### Sheet: Fig. 1A
Figure 1A MIND degree and gradients at baseline
Cortical and subcortical degree, along with cortical gradients (G1 and G2), computed from MIND networks of each HC and SSD individual at baseline
	HC			SSD					HC	SSD
	cortical degree	G1	G2	cortical degree	G1	G2			subcortical degree	subcortical degree
'lh_bankssts_part1'	0.144186	-0.0381373	0.030407	0.142437	-0.0390838	0.026999		'lh_accumbens'	0.186395	0.175762
'lh_bankssts_part2'	0.140497	-0.0571824	0.0220661	0.13668	-0.0606932	0.0193948		'lh_amygdala'	0.258149	0.259785
'lh_caudalanteriorcingulate_part1'	0.116655	-0.0709419	0.0123253	0.115367	-0.0706945	0.0117373		'lh_caudate'	0.239138	0.241522
'lh_caudalmiddlefrontal_part1'	0.154461	-0.0222317	0.0230993	0.1535	-0.024729	0.0241969		'lh_hippocampus'	0.258285	0.256861
'lh_caudalmiddlefrontal_part2'	0.131341	-0.0777099	0.00648251	0.131181	-0.0782743	0.00494935		'lh_pallidum'	0.187176	0.181838
'lh_caudalmiddlefrontal_part3'	0.14782	0.0659201	0.0189798	0.146491	0.0691096	0.0158527		'lh_putamen'	0.24663	0.245651
'lh_caudalmiddlefrontal_part4'	0.145884	-0.0656726	0.0151067	0.144745	-0.0659632	0.0110789		'lh_thalamus'	0.199984	0.200175
'lh_cuneus_part1'	0.103318	0.0303365	-0.0993742	0.103669	0.0333985	-0.0926608		'rh_accumbens'	0.190582	0.186193
'lh_cuneus_part2'	0.119564	0.0016735	-0.0771267	0.120134	0.00171471	-0.0721533		'rh_amygdala'	0.235322	0.23924
'lh_cuneus_part3'	0.122333	0.0384749	-0.0958848	0.122482	0.0403651	-0.0913384		'rh_caudate'	0.233727	0.234479
'lh_entorhinal_part1'	0.128763	0.0199361	0.0378235	0.126486	0.018686	0.037471		'rh_hippocampus'	0.256705	0.253852
'lh_frontalpole_part1'	0.153142	0.0214724	0.00518208	0.15208	0.0135259	0.00847413		'rh_pallidum'	0.159037	0.153619
'lh_fusiform_part1'	0.134645	-0.0165056	0.0395487	0.131487	-0.0190275	0.0392806		'rh_putamen'	0.235072	0.233055
'lh_fusiform_part2'	0.146677	-0.0299218	-0.00430527	0.146481	-0.0317904	-0.000985414		'rh_thalamus'	0.204338	0.208662
'lh_fusiform_part3'	0.13552	-0.0426378	0.022999	0.133537	-0.0415447	0.0250763
'lh_fusiform_part4'	0.138995	-0.0568617	0.0122337	0.137146	-0.0573815	0.0149998
'lh_fusiform_part5'	0.144951	-0.0405055	0.0230776	0.143557	-0.0372284	0.0257705
'lh_fusiform_part6'	0.160529	0.00100374	0.0166902	0.15976	-0.000914359	0.0142856
'lh_inferiorparietal_part1'	0.124694	-0.0783569	0.00704496	0.124465	-0.0796323	0.00243697
'lh_inferiorparietal_part2'	0.151671	0.0245448	0.0103604	0.151357	0.0210828	0.00569295
'lh_inferiorparietal_part3'	0.135004	-0.07986	0.00660835	0.134161	-0.0756975	0.00400685
'lh_inferiorparietal_part4'	0.147156	0.00632227	-0.00466225	0.145901	0.0104519	-0.00944672
'lh_inferiorparietal_part5'	0.158091	-0.00145271	0.0134404	0.156879	-0.00142329	0.0132857
'lh_inferiorparietal_part6'	0.142142	-0.0175392	0.00388819	0.141914	-0.0217432	-0.000451031
'lh_inferiorparietal_part7'	0.15423	0.0296391	0.0290715	0.152867	0.0235613	0.0270805
'lh_inferiorparietal_part8'	0.155236	0.0461598	0.0298608	0.155142	0.0480212	0.0272741
'lh_inferiorparietal_part9'	0.128946	0.0514074	0.0394275	0.127001	0.0464026	0.0376143
'lh_inferiortemporal_part1'	0.146496	-0.0452238	0.0155495	0.147133	-0.0443366	0.0185156
'lh_inferiortemporal_part2'	0.137789	0.0258232	0.0109857	0.137884	0.0250044	0.0123818
'lh_inferiortemporal_part3'	0.142517	0.00326314	0.0178133	0.141844	0.00461264	0.0202356
'lh_inferiortemporal_part4'	0.150128	0.0246195	0.0361416	0.149744	0.02405	0.0386387
'lh_inferiortemporal_part5'	0.149653	0.0214562	0.0328093	0.147359	0.0183462	0.0337227
'lh_inferiortemporal_part6'	0.152732	-0.042343	0.0274328	0.152534	-0.0365055	0.03203
'lh_insula_part1'	0.136898	-0.069455	0.0113734	0.137194	-0.0674998	0.0126408
'lh_insula_part2'	0.141271	0.0136956	-0.0383417	0.140881	0.013578	-0.0350183
'lh_insula_part3'	0.151566	-0.0145487	0.00585627	0.15062	-0.0119354	0.00390102
'lh_insula_part4'	0.1352	-0.0180337	-0.0143567	0.133055	-0.0192014	-0.0154683
'lh_isthmuscingulate_part1'	0.127615	0.0408987	-0.0801057	0.129734	0.0418978	-0.0771036
'lh_isthmuscingulate_part2'	0.118678	0.0417251	-0.0924482	0.119322	0.0440639	-0.0871301
'lh_lateraloccipital_part1'	0.151464	0.0246647	0.00842375	0.150563	0.026278	0.00204677
'lh_lateraloccipital_part2'	0.137983	0.0581645	-0.0472782	0.137703	0.0590214	-0.0414651
'lh_lateraloccipital_part3'	0.111816	0.0381282	-0.0959063	0.112731	0.0408628	-0.0891573
'lh_lateraloccipital_part4'	0.126933	0.036093	-0.0970692	0.127362	0.0363138	-0.090398
'lh_lateraloccipital_part5'	0.134148	0.000963243	0.00717948	0.133817	0.00258888	0.00840373
'lh_lateraloccipital_part6'	0.141748	0.0349652	0.0250661	0.140124	0.0336813	0.0256111
'lh_lateraloccipital_part7'	0.143416	-0.0615983	0.0167483	0.143618	-0.0614827	0.0172328
'lh_lateraloccipital_part8'	0.131079	-0.0107473	0.00391533	0.132153	-0.0094815	0.00877555
'lh_lateraloccipital_part9'	0.125369	-0.0522578	0.0282477	0.125003	-0.0517912	0.0275372
'lh_lateralorbitofrontal_part1'	0.090922	-0.0145636	-0.0580588	0.0935452	-0.0179753	-0.0526486
'lh_lateralorbitofrontal_part2'	0.103458	0.0293549	-0.0984464	0.105852	0.0335003	-0.0910372
'lh_lateralorbitofrontal_part3'	0.134793	0.00142684	-0.0403846	0.135948	0.00349342	-0.0349819
'lh_lateralorbitofrontal_part4'	0.101491	0.0241676	-0.097296	0.103648	0.0272749	-0.0915505
'lh_lateralorbitofrontal_part5'	0.134387	-0.0514217	-0.0150707	0.134724	-0.0519969	-0.0143158
'lh_lingual_part1'	0.130921	0.0122042	-0.0698243	0.132027	0.013531	-0.064622
'lh_lingual_part2'	0.125342	0.0286774	-0.0123354	0.125507	0.032695	-0.00798277
'lh_lingual_part3'	0.145397	0.0271675	0.0215345	0.145364	0.0309299	0.019804
'lh_lingual_part4'	0.124955	0.0690318	-0.0375094	0.124989	0.0703151	-0.0338069
'lh_lingual_part5'	0.14248	-0.0157068	0.0105117	0.141597	-0.0132188	0.0100885
'lh_lingual_part6'	0.156506	0.0164934	0.0291915	0.154826	0.0183164	0.0277203
'lh_medialorbitofrontal_part1'	0.143019	0.0666889	0.0390194	0.142086	0.056561	0.0393145
'lh_medialorbitofrontal_part2'	0.129561	0.0428156	0.0445247	0.126218	0.0374711	0.043765
'lh_medialorbitofrontal_part3'	0.137043	-0.0605893	0.0265027	0.135965	-0.0533309	0.0293256
'lh_medialorbitofrontal_part4'	0.145702	0.0241597	0.0479705	0.144042	0.017231	0.0472604
'lh_middletemporal_part1'	0.148413	0.00344743	0.0415237	0.146298	4.05393e-05	0.0410408
'lh_middletemporal_part2'	0.138627	-0.0790153	0.00842125	0.137807	-0.0775631	0.00921624
'lh_middletemporal_part3'	0.106315	0.0472271	-0.0682332	0.107532	0.0489697	-0.0629765
'lh_middletemporal_part4'	0.136477	-0.0580141	0.00715463	0.135283	-0.0582196	0.00883166
'lh_middletemporal_part5'	0.129326	0.0201148	0.0161164	0.128967	0.0215941	0.0180472
'lh_middletemporal_part6'	0.147176	0.0685812	0.0230548	0.147495	0.0657712	0.0163597
'lh_paracentral_part1'	0.148024	-0.00658183	0.0441805	0.147479	-0.00853147	0.0408955
'lh_paracentral_part2'	0.138564	-0.0753691	0.0166775	0.136321	-0.0729426	0.0158667
'lh_paracentral_part3'	0.137013	0.0860822	0.0204397	0.136844	0.0830447	0.0161245
'lh_parahippocampal_part1'	0.155659	0.0802807	0.0217166	0.154324	0.0763947	0.0211091
'lh_parsopercularis_part1'	0.137672	-0.0513647	0.0237506	0.136917	-0.046097	0.020522
'lh_parsopercularis_part2'	0.104718	-0.00207613	-0.074617	0.106234	-0.00070598	-0.0701413
'lh_parsopercularis_part3'	0.108388	-0.0295657	-0.0496203	0.109556	-0.0303796	-0.0457676
'lh_parsorbitalis_part1'	0.104526	0.0138711	-0.0905755	0.105847	0.0162913	-0.0865646
'lh_parstriangularis_part1'	0.108546	0.025227	-0.0983145	0.108701	0.0264573	-0.0925234
'lh_parstriangularis_part2'	0.140502	-0.014256	0.0335773	0.141459	-0.0144709	0.0317351
'lh_pericalcarine_part1'	0.110349	0.00848903	-0.0770615	0.108704	0.00644765	-0.0699053
'lh_pericalcarine_part2'	0.133598	0.0605188	-0.0528117	0.132757	0.0610231	-0.0504062
'lh_pericalcarine_part3'	0.140039	0.0377977	-0.0469442	0.13878	0.0343917	-0.0490926
'lh_postcentral_part1'	0.131593	0.0209052	-0.0588258	0.130673	0.0163508	-0.0543629
'lh_postcentral_part2'	0.110914	0.0199978	-0.0838211	0.113295	0.0211664	-0.0772039
'lh_postcentral_part3'	0.132201	0.000893151	-0.048195	0.132033	0.00158434	-0.0489508
'lh_postcentral_part4'	0.122468	-0.0869506	0.00458348	0.122076	-0.0861041	0.00278082
'lh_postcentral_part5'	0.130561	-0.0754049	0.0112994	0.129475	-0.0757847	0.0094687
'lh_postcentral_part6'	0.119194	-0.0362732	-0.0013239	0.120186	-0.0369276	0.00119359
'lh_postcentral_part7'	0.150066	0.00814428	0.0451395	0.148488	0.00912608	0.0426917
'lh_postcentral_part8'	0.126428	0.0120269	-0.0196376	0.127939	0.0117814	-0.0143063
'lh_posteriorcingulate_part1'	0.14306	-0.0195892	0.0436877	0.140372	-0.0192563	0.0397497
'lh_posteriorcingulate_part2'	0.139724	-0.0213891	0.0106995	0.138808	-0.0218916	0.00926143
'lh_precentral_part1'	0.150733	-0.00161818	0.0397227	0.150842	0.00319299	0.0401785
'lh_precentral_part2'	0.13318	-0.0646955	0.00467249	0.133583	-0.0620791	0.00273767
'lh_precentral_part3'	0.147831	0.0309886	0.0313737	0.147593	0.0332276	0.0297234
'lh_precentral_part4'	0.12822	-0.0715959	-0.000326224	0.12818	-0.0699505	0.00099107
'lh_precentral_part5'	0.14518	0.0352665	-0.0221392	0.143579	0.0343546	-0.0280145
'lh_precentral_part6'	0.143384	-0.0579813	0.00896194	0.143013	-0.0585889	0.00806454
'lh_precentral_part7'	0.118434	-0.0828389	0.00273802	0.117058	-0.0817315	0.00105594
'lh_precentral_part8'	0.143064	0.0689315	-0.0221337	0.141512	0.0618475	-0.0269707
'lh_precentral_part9'	0.13823	-0.0668096	-0.000612518	0.137557	-0.0656876	-0.00190354
'lh_precuneus_part1'	0.147881	0.0585312	-0.0211556	0.146813	0.058129	-0.0296972
'lh_precuneus_part2'	0.157003	-0.0273949	0.019881	0.155896	-0.0203162	0.0190692
'lh_precuneus_part3'	0.123322	-0.0604434	0.016402	0.121479	-0.0585264	0.0165274
'lh_precuneus_part4'	0.156556	0.0350829	0.0176321	0.156543	0.0354902	0.0168011
'lh_precuneus_part5'	0.15158	-0.0241385	0.0109172	0.150161	-0.0224613	0.00799714
'lh_precuneus_part6'	0.139738	0.0798201	0.00309519	0.140691	0.0776187	0.00275792
'lh_precuneus_part7'	0.147147	-0.048934	0.0138354	0.14436	-0.051752	0.0101063
'lh_rostralanteriorcingulate_part1'	0.148423	0.0782412	0.00862835	0.148263	0.0754698	0.00414411
'lh_rostralmiddlefrontal_part1'	0.148106	-0.0288862	0.00755457	0.145576	-0.0257571	0.00504123
'lh_rostralmiddlefrontal_part10'	0.149822	0.041389	0.00993312	0.150627	0.0397654	0.00682691
'lh_rostralmiddlefrontal_part11'	0.145828	-0.0350201	0.0122225	0.144538	-0.0387854	0.0111241
'lh_rostralmiddlefrontal_part2'	0.153484	0.00771887	0.00866772	0.153142	0.0120489	0.005216
'lh_rostralmiddlefrontal_part3'	0.152536	0.0147134	0.0140038	0.151807	0.015019	0.0125525
'lh_rostralmiddlefrontal_part4'	0.153297	0.00201865	0.011184	0.15248	0.00268758	0.00946511
'lh_rostralmiddlefrontal_part5'	0.14073	0.0600601	0.0170542	0.140851	0.0556618	0.0145748
'lh_rostralmiddlefrontal_part6'	0.138177	-0.00395923	0.0384838	0.141191	0.000665584	0.0388037
'lh_rostralmiddlefrontal_part7'	0.13242	0.0792054	0.014228	0.13168	0.077334	0.008276
'lh_rostralmiddlefrontal_part8'	0.122073	0.0801767	0.0166526	0.122905	0.0785569	0.0131566
'lh_rostralmiddlefrontal_part9'	0.146473	-0.0370664	0.026882	0.146037	-0.032686	0.0243607
'lh_superiorfrontal_part1'	0.149687	-0.0103727	0.0377616	0.149198	-0.00726416	0.0380844
'lh_superiorfrontal_part10'	0.135743	0.0645137	0.0319195	0.136113	0.0643771	0.0275731
'lh_superiorfrontal_part11'	0.132644	-0.00675643	0.0393407	0.132278	-0.0068372	0.0397688
'lh_superiorfrontal_part12'	0.151393	-0.0119785	0.0323621	0.150217	-0.0185563	0.033132
'lh_superiorfrontal_part13'	0.144136	-0.0279863	0.034756	0.144538	-0.0218207	0.0339689
'lh_superiorfrontal_part2'	0.141786	0.0651713	0.0370411	0.141016	0.0639782	0.0308408
'lh_superiorfrontal_part3'	0.130524	-0.0230336	0.0326373	0.130477	-0.0205272	0.0339394
'lh_superiorfrontal_part4'	0.129488	0.0484031	0.0393178	0.128781	0.0468844	0.0364723
'lh_superiorfrontal_part5'	0.136017	0.035236	-0.045235	0.137546	0.0374872	-0.0472711
'lh_superiorfrontal_part6'	0.13911	0.0678769	-0.0310572	0.137525	0.06635	-0.0349469
'lh_superiorfrontal_part7'	0.134779	-0.0342551	-0.0189925	0.133173	-0.0350405	-0.0192673
'lh_superiorfrontal_part8'	0.144149	0.0437378	-0.0290881	0.14447	0.0443668	-0.032827
'lh_superiorfrontal_part9'	0.139077	0.0463909	-0.0660366	0.140104	0.0481832	-0.0621896
'lh_superiorparietal_part1'	0.137545	0.060573	-0.0611805	0.1383	0.0623891	-0.0568317
'lh_superiorparietal_part10'	0.111106	-0.0694105	-0.016211	0.111247	-0.0686917	-0.0151162
'lh_superiorparietal_part2'	0.129007	0.0693477	-0.0306652	0.130772	0.0644614	-0.0337123
'lh_superiorparietal_part3'	0.110429	-0.0696895	-0.0123283	0.112996	-0.0693335	-0.0131395
'lh_superiorparietal_part4'	0.144555	-0.00925612	-0.0166085	0.144203	-0.0105882	-0.0143201
'lh_superiorparietal_part5'	0.145846	-0.00232786	0.0385118	0.144211	-0.00231054	0.0369623
'lh_superiorparietal_part6'	0.107145	0.0139451	0.037209	0.106539	0.0131646	0.0360657
'lh_superiorparietal_part7'	0.128122	-0.0610356	0.0206336	0.126486	-0.057976	0.0192127
'lh_superiorparietal_part8'	0.134042	-0.0259965	0.0213604	0.130719	-0.021089	0.0228339
'lh_superiorparietal_part9'	0.135066	0.0120169	0.046625	0.13348	0.0124948	0.0454781
'lh_superiortemporal_part1'	0.129571	-0.0381143	0.0359647	0.128005	-0.0364511	0.0339084
'lh_superiortemporal_part2'	0.145685	-0.0528047	0.0320558	0.142938	-0.0510619	0.0311794
'lh_superiortemporal_part3'	0.115156	-0.0747912	0.00669951	0.113753	-0.0734093	0.0050447
'lh_superiortemporal_part4'	0.150722	-0.0659538	0.02433	0.150002	-0.0625345	0.0232834
'lh_superiortemporal_part5'	0.124428	-0.0724206	-0.00576069	0.12513	-0.0709096	-0.00892303
'lh_superiortemporal_part6'	0.15322	0.0308483	0.0264564	0.152818	0.030994	0.0223476
'lh_superiortemporal_part7'	0.149476	0.0688427	0.034993	0.147169	0.068713	0.0306171
'lh_supramarginal_part1'	0.142153	0.0822498	0.0243161	0.141405	0.077509	0.0192156
'lh_supramarginal_part2'	0.146243	0.0721226	0.0156885	0.146186	0.0668957	0.00973711
'lh_supramarginal_part3'	0.0965582	0.0678683	-0.00364465	0.0969477	0.0666962	-0.00427944
'lh_supramarginal_part4'	0.090099	0.0452616	0.0269075	0.089325	0.0413572	0.0247402
'lh_supramarginal_part5'	0.119007	-0.0632492	0.00129486	0.116115	-0.0603626	0.000553543
'lh_supramarginal_part6'	0.100227	-0.02371	0.0181624	0.0988436	-0.0229939	0.0190315
'lh_supramarginal_part7'	0.0984023	-0.0720574	0.000923331	0.0978991	-0.0716763	-0.000628878
'lh_temporalpole_part1'	0.075219	-0.0640914	-0.00375579	0.0745913	-0.0637443	-0.00563877
'lh_transversetemporal_part1'	0.094872	-0.0603254	0.00620015	0.095105	-0.0601937	0.00516803
'rh_bankssts_part1'	0.133736	-0.0773918	0.0124047	0.131603	-0.07727	0.0107511
'rh_bankssts_part2'	0.117157	-0.0781462	0.0085872	0.116022	-0.0767539	0.00713529
'rh_caudalanteriorcingulate_part1'	0.11667	-0.0704266	0.0136759	0.115327	-0.0700544	0.0124958
'rh_caudalmiddlefrontal_part1'	0.158629	0.0118154	0.026519	0.157786	0.00838786	0.0301644
'rh_caudalmiddlefrontal_part2'	0.114844	-0.0820581	-0.00054978	0.114069	-0.0823236	-0.00287233
'rh_caudalmiddlefrontal_part3'	0.153682	0.061474	0.0180694	0.152411	0.0580933	0.0176389
'rh_caudalmiddlefrontal_part4'	0.141015	-0.0723172	0.0103992	0.139906	-0.072429	0.0088327
'rh_cuneus_part1'	0.107843	0.0308308	-0.0996018	0.110447	0.0347934	-0.0933257
'rh_cuneus_part2'	0.123063	0.0069346	-0.0831745	0.122681	0.00891364	-0.0780412
'rh_cuneus_part3'	0.119434	0.0408352	-0.0953654	0.120695	0.0437938	-0.089488
'rh_entorhinal_part1'	0.119679	0.0388821	0.035413	0.116553	0.0353882	0.0314899
'rh_frontalpole_part1'	0.15033	0.0140106	0.0100099	0.150601	0.00607672	0.00935815
'rh_fusiform_part1'	0.136626	-0.0075839	0.040204	0.13447	-0.0087511	0.0403665
'rh_fusiform_part2'	0.143309	-0.0360297	0.00116865	0.144172	-0.0327459	0.00214135
'rh_fusiform_part3'	0.13332	-0.0497627	0.0179996	0.131229	-0.0485309	0.0203153
'rh_fusiform_part4'	0.136957	-0.0679711	0.012213	0.135736	-0.06854	0.0126051
'rh_fusiform_part5'	0.144374	-0.0442965	0.0205248	0.142268	-0.0450807	0.0224005
'rh_fusiform_part6'	0.160431	0.0153608	0.00960788	0.159522	0.0123776	0.0108189
'rh_inferiorparietal_part1'	0.14174	-0.0618462	0.0137063	0.1415	-0.062396	0.0141741
'rh_inferiorparietal_part2'	0.153416	0.0339289	0.00966763	0.152667	0.0335446	0.00601575
'rh_inferiorparietal_part3'	0.129218	-0.0786269	0.00395057	0.130326	-0.0759917	0.00192793
'rh_inferiorparietal_part4'	0.150052	0.0311498	-0.0090561	0.149361	0.0273246	-0.0112401
'rh_inferiorparietal_part5'	0.155459	-0.0230323	0.0108691	0.153124	-0.0292302	0.0111491
'rh_inferiorparietal_part6'	0.142469	-0.00258604	-0.00575705	0.142554	-0.00655712	-0.00401067
'rh_inferiorparietal_part7'	0.153072	0.0277376	0.0212445	0.151898	0.0242018	0.0189413
'rh_inferiorparietal_part8'	0.153401	0.0514689	0.0267246	0.152215	0.0545002	0.0249791
'rh_inferiorparietal_part9'	0.124503	0.047896	0.0412345	0.122928	0.0435244	0.0400973
'rh_inferiortemporal_part1'	0.154559	-0.00439925	0.0254274	0.154601	-0.00290421	0.0244853
'rh_inferiortemporal_part2'	0.140801	0.0141365	0.0252481	0.140005	0.0117665	0.0286568
'rh_inferiortemporal_part3'	0.138936	-0.0126945	0.0113246	0.138339	-0.00884061	0.0141524
'rh_inferiortemporal_part4'	0.150612	0.0346771	0.033779	0.149804	0.0361963	0.0334141
'rh_inferiortemporal_part5'	0.146911	0.0179521	0.0279272	0.146479	0.0192427	0.027626
'rh_inferiortemporal_part6'	0.153244	-0.0426021	0.0307572	0.152596	-0.038168	0.0335527
'rh_insula_part1'	0.138316	-0.0632344	0.0125903	0.138639	-0.0606656	0.0140357
'rh_insula_part2'	0.141199	-0.00505184	-0.0304073	0.141719	-0.00425766	-0.0246079
'rh_insula_part3'	0.157073	-0.000801683	0.0073919	0.155338	0.00035639	0.00382064
'rh_insula_part4'	0.133162	-0.0139963	-0.0155721	0.131795	-0.0162357	-0.0143337
'rh_isthmuscingulate_part1'	0.133798	0.0346866	-0.0764107	0.132982	0.0374624	-0.0710145
'rh_isthmuscingulate_part2'	0.125214	0.042971	-0.0896346	0.126997	0.0451715	-0.0833707
'rh_lateraloccipital_part1'	0.150737	0.0179358	0.00325128	0.149258	0.0230418	0.0047155
'rh_lateraloccipital_part2'	0.129995	0.0618973	-0.0509727	0.130292	0.0647093	-0.0414113
'rh_lateraloccipital_part3'	0.115949	0.0419774	-0.0935252	0.116916	0.0441225	-0.0878928
'rh_lateraloccipital_part4'	0.128972	0.0378947	-0.0936499	0.129205	0.0398042	-0.0861822
'rh_lateraloccipital_part5'	0.134177	0.0141822	0.00661386	0.133363	0.0123802	0.011161
'rh_lateraloccipital_part6'	0.135871	0.0169104	0.0218388	0.135191	0.0175593	0.0216605
'rh_lateraloccipital_part7'	0.143636	-0.0635766	0.0168864	0.142963	-0.0611443	0.0174264
'rh_lateraloccipital_part8'	0.128427	-0.0117916	-0.00232263	0.130055	-0.0107754	0.00112752
'rh_lateraloccipital_part9'	0.130312	-0.0526009	0.031957	0.129403	-0.0503665	0.0318231
'rh_lateralorbitofrontal_part1'	0.0947028	-0.0212441	-0.0525987	0.0954235	-0.0228368	-0.048594
'rh_lateralorbitofrontal_part2'	0.106242	0.0300004	-0.0999461	0.108606	0.0340844	-0.0924168
'rh_lateralorbitofrontal_part3'	0.142479	-0.00400202	-0.0229311	0.142282	-0.00243961	-0.0192308
'rh_lateralorbitofrontal_part4'	0.100422	0.0260714	-0.0985724	0.102405	0.0299605	-0.0913418
'rh_lateralorbitofrontal_part5'	0.136345	-0.0540511	-0.0163443	0.137409	-0.0550339	-0.0130535
'rh_lingual_part1'	0.135082	0.019096	-0.0716798	0.134389	0.0212276	-0.069386
'rh_lingual_part2'	0.125598	0.0277324	-0.0207647	0.127125	0.0317136	-0.0144109
'rh_lingual_part3'	0.144187	0.052862	0.0233445	0.144824	0.050096	0.0204322
'rh_lingual_part4'	0.126553	0.0732563	-0.0284529	0.126844	0.0739571	-0.0276535
'rh_lingual_part5'	0.139486	0.0200482	0.00480949	0.138588	0.0220759	0.00518352
'rh_lingual_part6'	0.154748	0.0132964	0.0308865	0.153615	0.0103325	0.0269682
'rh_medialorbitofrontal_part1'	0.142002	0.0656205	0.0451854	0.141277	0.0609016	0.0405958
'rh_medialorbitofrontal_part2'	0.124419	0.044848	0.0447971	0.12195	0.0383113	0.0436866
'rh_medialorbitofrontal_part3'	0.128591	-0.0439749	0.0325159	0.126659	-0.0429124	0.0315348
'rh_medialorbitofrontal_part4'	0.139501	-0.00125763	0.0497479	0.136498	-0.00363904	0.0472334
'rh_middletemporal_part1'	0.134929	-0.00285391	0.0459971	0.133384	-0.00534473	0.0444327
'rh_middletemporal_part2'	0.140982	-0.0739569	0.0117271	0.140906	-0.0700549	0.0142951
'rh_middletemporal_part3'	0.106827	0.0479092	-0.0693307	0.10767	0.0498844	-0.0624903
'rh_middletemporal_part4'	0.134556	-0.0606215	0.00391971	0.13556	-0.0609769	0.00671852
'rh_middletemporal_part5'	0.130547	0.0244312	0.0130421	0.131034	0.0231545	0.0179926
'rh_middletemporal_part6'	0.151642	0.0589133	0.0250861	0.150029	0.0579461	0.0206809
'rh_paracentral_part1'	0.14164	-0.0166517	0.0409424	0.141398	-0.0149525	0.0394242
'rh_paracentral_part2'	0.138935	-0.0692007	0.0208057	0.13964	-0.0663703	0.0193363
'rh_paracentral_part3'	0.137039	0.0851626	0.0222513	0.138231	0.0834668	0.0169841
'rh_parahippocampal_part1'	0.159891	0.0790853	0.0264476	0.158359	0.0762489	0.0237144
'rh_parsopercularis_part1'	0.136961	-0.0499734	0.0245158	0.136443	-0.0479591	0.0215853
'rh_parsopercularis_part2'	0.109756	-0.00549173	-0.0700476	0.112952	-0.00286631	-0.0660223
'rh_parsopercularis_part3'	0.115258	-0.0253528	-0.0522197	0.115778	-0.0265986	-0.0483074
'rh_parsorbitalis_part1'	0.112538	0.0143405	-0.0881649	0.115023	0.0172267	-0.0828949
'rh_parstriangularis_part1'	0.105541	0.0275905	-0.0983744	0.105972	0.0287183	-0.0941879
'rh_parstriangularis_part2'	0.139905	-0.0338892	0.0343422	0.138415	-0.0318058	0.0307031
'rh_pericalcarine_part1'	0.105767	0.00548041	-0.0757139	0.105984	0.00376134	-0.068779
'rh_pericalcarine_part2'	0.134339	0.0649292	-0.0487037	0.132242	0.0632853	-0.0536259
'rh_pericalcarine_part3'	0.129192	0.0291925	-0.0595462	0.127953	0.0249939	-0.0600341
'rh_postcentral_part1'	0.123362	0.0164224	-0.0651557	0.125687	0.017749	-0.0585878
'rh_postcentral_part2'	0.108595	0.0148963	-0.0804483	0.110132	0.0153047	-0.073668
'rh_postcentral_part3'	0.120296	0.00738296	-0.0630499	0.120316	0.00842089	-0.0605149
'rh_postcentral_part4'	0.124589	-0.086039	0.00617057	0.122806	-0.0848931	0.00428617
'rh_postcentral_part5'	0.129934	-0.0744854	0.0106923	0.129278	-0.0733592	0.0105071
'rh_postcentral_part6'	0.115438	-0.0455457	-0.0045124	0.117112	-0.0489353	-0.000210978
'rh_postcentral_part7'	0.146161	0.00353347	0.0436607	0.147845	0.00585137	0.0423414
'rh_postcentral_part8'	0.125907	0.0115199	-0.0233464	0.127899	0.0128187	-0.0196678
'rh_posteriorcingulate_part1'	0.141002	-0.0149534	0.04014	0.140591	-0.0148122	0.0401846
'rh_posteriorcingulate_part2'	0.142298	-0.0146522	0.0106525	0.142281	-0.0156236	0.0110223
'rh_precentral_part1'	0.149104	0.00449859	0.038788	0.147774	0.00619346	0.0392363
'rh_precentral_part2'	0.132923	-0.0484481	0.00546052	0.133065	-0.0468191	0.00845299
'rh_precentral_part3'	0.151948	0.0230959	0.03264	0.15155	0.023246	0.0308783
'rh_precentral_part4'	0.124226	-0.0738924	0.000150893	0.123656	-0.0724172	0.00204355
'rh_precentral_part5'	0.146452	0.0366578	-0.0189988	0.145372	0.034322	-0.0229681
'rh_precentral_part6'	0.143758	-0.0576272	0.00628496	0.144564	-0.0557381	0.00743556
'rh_precentral_part7'	0.103989	-0.0798693	-0.0023169	0.105259	-0.0802587	-0.00383821
'rh_precentral_part8'	0.138416	0.0684934	-0.0217229	0.137035	0.0631332	-0.0245278
'rh_precentral_part9'	0.132416	-0.0726865	-0.00653471	0.132209	-0.074199	-0.00547924
'rh_precuneus_part1'	0.143619	0.0543722	-0.0347692	0.143563	0.0525668	-0.031502
'rh_precuneus_part2'	0.158249	0.0256427	0.0207606	0.157141	0.0264002	0.0198899
'rh_precuneus_part3'	0.122646	-0.0723165	0.013479	0.120277	-0.0708152	0.0132671
'rh_precuneus_part4'	0.154583	0.0300248	0.0162693	0.153772	0.0307149	0.0160794
'rh_precuneus_part5'	0.153423	0.00600016	0.0134641	0.152886	0.00868124	0.0105977
'rh_precuneus_part6'	0.14298	0.077513	0.00534157	0.143369	0.0747736	0.0032689
'rh_precuneus_part7'	0.148035	-0.0490043	0.011482	0.147174	-0.0506001	0.0111923
'rh_rostralanteriorcingulate_part1'	0.152603	0.0707348	0.00909846	0.150814	0.0709076	0.00602386
'rh_rostralmiddlefrontal_part1'	0.145639	-0.0295182	0.00660983	0.143701	-0.0293469	0.00342707
'rh_rostralmiddlefrontal_part10'	0.156436	0.0380608	0.0110523	0.1559	0.0368407	0.00651293
'rh_rostralmiddlefrontal_part11'	0.148601	-0.0196145	0.0135454	0.147383	-0.022146	0.0173038
'rh_rostralmiddlefrontal_part2'	0.155288	0.00812827	0.00703657	0.155327	0.0111578	0.00621399
'rh_rostralmiddlefrontal_part3'	0.158242	0.00322452	0.0145022	0.15736	0.00674499	0.0134247
'rh_rostralmiddlefrontal_part4'	0.155041	0.00184078	0.0106261	0.153853	0.00183211	0.0116133
'rh_rostralmiddlefrontal_part5'	0.142253	0.0571931	0.0157871	0.143249	0.0547594	0.0169633
'rh_rostralmiddlefrontal_part6'	0.139956	0.000282334	0.038897	0.139298	0.00148429	0.038478
'rh_rostralmiddlefrontal_part7'	0.134303	0.0823472	0.0142514	0.133806	0.0790384	0.00905243
'rh_rostralmiddlefrontal_part8'	0.128243	0.0830552	0.0217797	0.127127	0.0797962	0.0150875
'rh_rostralmiddlefrontal_part9'	0.145407	-0.033201	0.0284195	0.144868	-0.0342149	0.0264328
'rh_superiorfrontal_part1'	0.148615	-0.0106268	0.040699	0.147535	-0.0076567	0.0420548
'rh_superiorfrontal_part10'	0.136098	0.0647746	0.0328411	0.13625	0.0625611	0.0282899
'rh_superiorfrontal_part11'	0.134075	-0.00512288	0.0423822	0.134924	-0.00523692	0.043585
'rh_superiorfrontal_part12'	0.146568	-0.0318874	0.027839	0.145669	-0.0359467	0.0292147
'rh_superiorfrontal_part13'	0.149512	-0.0156361	0.0319248	0.149263	-0.0145189	0.0339904
'rh_superiorfrontal_part2'	0.142059	0.0649238	0.0362926	0.142657	0.0640749	0.0323791
'rh_superiorfrontal_part3'	0.133573	-0.0241035	0.0358529	0.133015	-0.0220404	0.0360877
'rh_superiorfrontal_part4'	0.129561	0.0450539	0.0402495	0.129475	0.0437528	0.0370136
'rh_superiorfrontal_part5'	0.13611	0.0480736	-0.0513074	0.137739	0.0502533	-0.051981
'rh_superiorfrontal_part6'	0.135515	0.0632501	-0.0409832	0.136294	0.0633111	-0.0414259
'rh_superiorfrontal_part7'	0.121947	-0.0506282	-0.0200349	0.121748	-0.0537393	-0.0206723
'rh_superiorfrontal_part8'	0.142784	0.0562479	-0.0348958	0.142179	0.0531722	-0.0375109
'rh_superiorfrontal_part9'	0.137218	0.0430524	-0.0709842	0.138937	0.0456542	-0.0669539
'rh_superiorparietal_part1'	0.137508	0.0615926	-0.0611193	0.137996	0.0606012	-0.0597445
'rh_superiorparietal_part10'	0.111383	-0.06626	-0.017299	0.112367	-0.065069	-0.0167149
'rh_superiorparietal_part2'	0.126023	0.0640807	-0.0353018	0.126145	0.0612397	-0.0363744
'rh_superiorparietal_part3'	0.12338	-0.050462	-0.0192066	0.122926	-0.0536377	-0.0180312
'rh_superiorparietal_part4'	0.1424	0.00288891	-0.0215329	0.141123	3.45269e-05	-0.0233027
'rh_superiorparietal_part5'	0.128282	-0.0296946	0.035438	0.126857	-0.0295558	0.0329568
'rh_superiorparietal_part6'	0.107695	0.0162905	0.0368874	0.107135	0.0147015	0.035905
'rh_superiorparietal_part7'	0.137416	-0.00264108	0.0393114	0.136019	-0.00202084	0.0343931
'rh_superiorparietal_part8'	0.134551	-0.0117272	0.0382601	0.132607	-0.0109044	0.0363578
'rh_superiorparietal_part9'	0.130452	0.0125001	0.0452438	0.129671	0.0135862	0.044953
'rh_superiortemporal_part1'	0.126354	-0.0370923	0.0365031	0.124664	-0.0360297	0.0353969
'rh_superiortemporal_part2'	0.127916	-0.0540588	0.0301843	0.126975	-0.0509082	0.0291397
'rh_superiortemporal_part3'	0.107239	-0.0732599	0.00309784	0.106767	-0.0730852	0.00115068
'rh_superiortemporal_part4'	0.150896	-0.0330853	0.0366474	0.151531	-0.0303114	0.0332637
'rh_superiortemporal_part5'	0.126065	-0.0721558	-0.00781081	0.126318	-0.0713352	-0.0103707
'rh_superiortemporal_part6'	0.150284	0.0529621	0.0176215	0.149117	0.0520093	0.0117172
'rh_superiortemporal_part7'	0.152798	0.0427793	0.0365936	0.151314	0.0425236	0.0315591
'rh_supramarginal_part1'	0.150275	0.077588	0.0314922	0.150703	0.071204	0.0263783
'rh_supramarginal_part2'	0.143463	0.052808	0.00899106	0.14371	0.0470135	0.00417727
'rh_supramarginal_part3'	0.101533	0.0704061	-0.00465129	0.101617	0.0684144	-0.00576904
'rh_supramarginal_part4'	0.0850953	0.0444121	0.0254544	0.0852905	0.0409095	0.0228216
'rh_supramarginal_part5'	0.118307	-0.0736597	0.00534699	0.116566	-0.0724748	0.00535388
'rh_supramarginal_part6'	0.100269	-0.0231921	0.0182619	0.0984313	-0.022938	0.0193593
'rh_supramarginal_part7'	0.0966277	-0.0698713	0.00146144	0.0957817	-0.0692164	-0.000315719
'rh_temporalpole_part1'	0.071103	-0.0630242	-0.00390766	0.0710309	-0.0627377	-0.00584232
'rh_transversetemporal_part1'	0.0937268	-0.0601608	0.00608482	0.0931215	-0.0597819	0.00492237

### Sheet: Fig. 2A
Figure 2A Alterations in MIND degree and gradients at SSD onset
Regional associations (t-values) representing the contribution of diagnosis on brain similarity assessed at baseline by multiple regression models
	cortical degree	G1	G2			subcortical degree
'lh_bankssts_part1'	-1.24257	-0.247895	-1.71822		'lh_accumbens'	-3.39976
'lh_bankssts_part2'	-2.63932	-0.93898	-1.45512		'lh_amygdala'	0.626332
'lh_caudalanteriorcingulate_part1'	-1.99224	0.245738	-0.0706658		'lh_caudate'	0.813131
'lh_caudalmiddlefrontal_part1'	-0.779524	-0.932581	0.649075		'lh_hippocampus'	-0.771587
'lh_caudalmiddlefrontal_part2'	-0.0147915	-0.69323	-0.797618		'lh_pallidum'	-2.81498
'lh_caudalmiddlefrontal_part3'	-1.23598	1.21596	-1.12185		'lh_putamen'	-0.58075
'lh_caudalmiddlefrontal_part4'	-0.903959	-0.397921	-2.26025		'lh_thalamus'	0.0336256
'lh_cuneus_part1'	0.381839	2.78628	1.9225		'rh_accumbens'	-1.15237
'lh_cuneus_part2'	0.837592	0.137943	1.58642		'rh_amygdala'	1.56683
'lh_cuneus_part3'	0.355203	1.53917	1.22657		'rh_caudate'	0.333361
'lh_entorhinal_part1'	-1.95226	-0.208138	-0.33195		'rh_hippocampus'	-1.46876
'lh_frontalpole_part1'	0.757509	-0.795234	-0.322533		'rh_pallidum'	-2.75833
'lh_fusiform_part1'	-0.926216	-2.13715	0.946286		'rh_putamen'	-1.16796
'lh_fusiform_part2'	-2.94734	-0.941722	-0.307148		'rh_thalamus'	2.30337
'lh_fusiform_part3'	-0.0942335	-0.561355	1.25082
'lh_fusiform_part4'	-1.80096	0.485503	1.40163
'lh_fusiform_part5'	-2.0291	-0.105791	1.52816
'lh_fusiform_part6'	-1.1769	1.34737	1.45642
'lh_inferiorparietal_part1'	-0.666736	-0.757849	-0.624049
'lh_inferiorparietal_part2'	-0.105577	-0.80409	-2.60407
'lh_inferiorparietal_part3'	-0.145513	-1.2922	-1.67865
'lh_inferiorparietal_part4'	-0.440678	1.87996	-1.1905
'lh_inferiorparietal_part5'	-0.976763	1.11885	-1.57433
'lh_inferiorparietal_part6'	-1.05071	0.0352133	0.273428
'lh_inferiorparietal_part7'	-0.108599	-1.21042	-1.53773
'lh_inferiorparietal_part8'	-1.39233	-1.80045	-0.482775
'lh_inferiorparietal_part9'	0.0345698	0.680399	-0.763105
'lh_inferiortemporal_part1'	-1.48073	-2.08822	-0.965474
'lh_inferiortemporal_part2'	0.596518	0.211116	1.45063
'lh_inferiortemporal_part3'	0.356319	-0.260701	0.400558
'lh_inferiortemporal_part4'	-0.439322	0.453724	0.636776
'lh_inferiortemporal_part5'	-0.146528	-0.0777172	0.908227
'lh_inferiortemporal_part6'	-2.00775	-0.924305	0.162659
'lh_insula_part1'	-1.41306	0.787755	0.770503
'lh_insula_part2'	-0.487267	-0.0100756	-1.09288
'lh_insula_part3'	-1.80144	-0.0916851	-1.28035
'lh_insula_part4'	0.593731	-0.0678864	-0.740978
'lh_isthmuscingulate_part1'	-0.167616	3.13621	2.75434
'lh_isthmuscingulate_part2'	0.584222	1.15255	1.0892
'lh_lateraloccipital_part1'	-0.282946	0.0912924	1.00357
'lh_lateraloccipital_part2'	-0.872546	0.593581	-0.683951
'lh_lateraloccipital_part3'	-2.00573	-0.486803	-0.087293
'lh_lateraloccipital_part4'	2.03912	0.441957	0.676082
'lh_lateraloccipital_part5'	0.573359	1.78078	1.56686
'lh_lateraloccipital_part6'	-0.908043	0.490953	-2.30599
'lh_lateraloccipital_part7'	-0.120771	0.5554	1.75072
'lh_lateraloccipital_part8'	1.13617	2.27854	1.98922
'lh_lateraloccipital_part9'	0.683735	0.277583	1.9769
'lh_lateralorbitofrontal_part1'	-0.141291	1.0967	0.391062
'lh_lateralorbitofrontal_part2'	-1.50639	-0.279246	0.0296128
'lh_lateralorbitofrontal_part3'	0.543092	0.114331	0.604501
'lh_lateralorbitofrontal_part4'	1.35881	0.942996	2.15477
'lh_lateralorbitofrontal_part5'	-0.248441	0.178266	-0.577948
'lh_lingual_part1'	3.67772	-3.03199	2.36304
'lh_lingual_part2'	2.65917	3.9472	2.11829
'lh_lingual_part3'	1.18821	1.2813	1.66526
'lh_lingual_part4'	2.36484	3.03034	1.59687
'lh_lingual_part5'	0.441268	-0.200621	0.450224
'lh_lingual_part6'	1.11062	0.89191	1.42029
'lh_medialorbitofrontal_part1'	0.317999	2.7698	1.22868
'lh_medialorbitofrontal_part2'	0.0285271	1.34333	-0.163951
'lh_medialorbitofrontal_part3'	0.192885	0.683928	0.969636
'lh_medialorbitofrontal_part4'	-0.981622	0.90114	0.0169061
'lh_middletemporal_part1'	-1.59273	0.40463	-0.321968
'lh_middletemporal_part2'	-0.686199	-4.05645	0.24932
'lh_middletemporal_part3'	-3.20155	-2.11067	-0.366216
'lh_middletemporal_part4'	-0.987252	2.97016	1.36827
'lh_middletemporal_part5'	-1.71566	-2.85211	-0.237582
'lh_middletemporal_part6'	-2.02617	-1.22409	-0.229284
'lh_paracentral_part1'	2.02329	1.49441	1.41364
'lh_paracentral_part2'	-1.11508	-0.0398194	1.27219
'lh_paracentral_part3'	-0.0440543	1.11589	0.266941
'lh_parahippocampal_part1'	-0.731473	0.825246	0.736985
'lh_parsopercularis_part1'	0.643331	-1.06379	-2.3617
'lh_parsopercularis_part2'	-0.499999	-0.877266	-1.59611
'lh_parsopercularis_part3'	-2.21202	1.11251	-0.416627
'lh_parsorbitalis_part1'	0.0145111	-1.78232	-1.66666
'lh_parstriangularis_part1'	-1.41623	-2.36612	0.0173977
'lh_parstriangularis_part2'	-0.950781	2.60238	-1.65657
'lh_pericalcarine_part1'	1.26728	0.900081	1.41381
'lh_pericalcarine_part2'	1.46367	-0.466328	1.52988
'lh_pericalcarine_part3'	1.13566	1.89067	1.13433
'lh_postcentral_part1'	0.333199	1.15507	1.64843
'lh_postcentral_part2'	1.01941	-0.10095	-1.01317
'lh_postcentral_part3'	-1.25271	-1.70997	2.40992
'lh_postcentral_part4'	-0.671165	0.416234	0.761837
'lh_postcentral_part5'	-0.999791	-1.7197	-0.710533
'lh_postcentral_part6'	-0.673637	-2.03535	1.5014
'lh_postcentral_part7'	2.60024	0.921453	2.2336
'lh_postcentral_part8'	-0.000646199	0.178149	-0.326079
'lh_posteriorcingulate_part1'	-0.364466	0.45504	-1.20061
'lh_posteriorcingulate_part2'	-1.58335	-0.161769	-0.89247
'lh_precentral_part1'	1.33779	-0.169955	0.347312
'lh_precentral_part2'	-1.66513	0.478629	-1.23283
'lh_precentral_part3'	1.86379	0.100793	0.931446
'lh_precentral_part4'	-2.43535	0.157625	-1.8459
'lh_precentral_part5'	-0.723668	-0.194202	-0.775464
'lh_precentral_part6'	0.319821	2.23617	-0.0267547
'lh_precentral_part7'	0.686314	1.07758	-1.09463
'lh_precentral_part8'	-0.0216474	0.78784	-0.823968
'lh_precentral_part9'	0.329893	0.700103	0.335826
'lh_precuneus_part1'	-1.28545	-0.408991	-1.96012
'lh_precuneus_part2'	-0.248776	-0.264592	0.00464479
'lh_precuneus_part3'	-1.3417	0.346963	-1.05122
'lh_precuneus_part4'	-1.22822	-3.05186	-1.57951
'lh_precuneus_part5'	-0.59762	0.395904	-0.515027
'lh_precuneus_part6'	-0.869321	-0.120842	-2.74206
'lh_precuneus_part7'	-1.16823	2.54116	-0.0396258
'lh_rostralanteriorcingulate_part1'	-2.14854	1.27838	0.352597
'lh_rostralmiddlefrontal_part1'	0.220697	0.1645	0.235985
'lh_rostralmiddlefrontal_part10'	-0.559868	0.0806072	0.0707392
'lh_rostralmiddlefrontal_part11'	-0.75319	0.0853099	-0.127541
'lh_rostralmiddlefrontal_part2'	-1.10861	0.222938	-0.590332
'lh_rostralmiddlefrontal_part3'	1.17547	-1.38698	-0.0549973
'lh_rostralmiddlefrontal_part4'	-2.25794	-1.1465	-1.05443
'lh_rostralmiddlefrontal_part5'	0.000528368	-1.75486	-1.41728
'lh_rostralmiddlefrontal_part6'	-2.51927	0.771802	-0.43745
'lh_rostralmiddlefrontal_part7'	0.967091	-0.491237	-0.606305
'lh_rostralmiddlefrontal_part8'	-1.18386	-1.13121	0.14335
'lh_rostralmiddlefrontal_part9'	-0.213077	1.26931	-0.746195
'lh_superiorfrontal_part1'	0.296757	-1.68471	-1.29681
'lh_superiorfrontal_part10'	0.52226	2.01299	-0.261694
'lh_superiorfrontal_part11'	-0.604278	-0.532862	-2.51344
'lh_superiorfrontal_part12'	-0.0566931	1.67848	0.889529
'lh_superiorfrontal_part13'	-0.468601	-0.556796	-1.40868
'lh_superiorfrontal_part2'	3.07325	2.60471	0.164268
'lh_superiorfrontal_part3'	-0.831295	-1.23298	-2.21919
'lh_superiorfrontal_part4'	0.99213	-0.977111	-1.25942
'lh_superiorfrontal_part5'	-0.204107	1.7638	-1.35512
'lh_superiorfrontal_part6'	-0.548671	1.37543	0.566828
'lh_superiorfrontal_part7'	0.63914	0.0717507	-2.06693
'lh_superiorfrontal_part8'	-0.405613	0.12057	0.239595
'lh_superiorfrontal_part9'	-0.851579	-2.1143	0.27482
'lh_superiorparietal_part1'	1.59453	0.702381	-0.727382
'lh_superiorparietal_part10'	-0.180208	-0.365433	1.00222
'lh_superiorparietal_part2'	-1.28611	-0.839926	-1.51396
'lh_superiorparietal_part3'	-0.879466	-0.219923	-0.0260867
'lh_superiorparietal_part4'	0.541041	0.160205	-1.11893
'lh_superiorparietal_part5'	1.14688	1.11825	1.05892
'lh_superiorparietal_part6'	0.883728	1.03231	1.17481
'lh_superiorparietal_part7'	0.196462	0.183649	0.745395
'lh_superiorparietal_part8'	1.55937	-2.38967	-1.04148
'lh_superiorparietal_part9'	2.01739	-0.0588466	-0.348139
'lh_superiortemporal_part1'	-1.54244	0.0606483	-0.774531
'lh_superiortemporal_part2'	-0.275756	-0.184122	-0.673462
'lh_superiortemporal_part3'	-1.74917	1.46687	-0.928711
'lh_superiortemporal_part4'	-3.76056	1.79678	0.340921
'lh_superiortemporal_part5'	-1.26945	0.30537	-0.624597
'lh_superiortemporal_part6'	-1.64345	0.760667	-1.15327
'lh_superiortemporal_part7'	-2.45273	0.678016	-0.593961
'lh_supramarginal_part1'	-1.43192	0.524171	-1.16392
'lh_supramarginal_part2'	-0.671108	1.58513	-0.597048
'lh_supramarginal_part3'	0.590947	0.334379	-1.76052
'lh_supramarginal_part4'	-0.291427	0.165137	-1.48921
'lh_supramarginal_part5'	-1.96815	-0.0628271	-1.91539
'lh_supramarginal_part6'	-0.586179	-2.40295	-2.08954
'lh_supramarginal_part7'	0.19564	-1.9532	-2.0661
'lh_temporalpole_part1'	-0.536833	-1.82004	-1.20433
'lh_transversetemporal_part1'	-3.29697	1.81239	-0.393712
'rh_bankssts_part1'	-1.49436	-0.18007	-0.952109
'rh_bankssts_part2'	-0.882289	0.445147	-0.956785
'rh_caudalanteriorcingulate_part1'	-2.00536	0.343182	-0.553483
'rh_caudalmiddlefrontal_part1'	-0.678906	-1.19169	1.49208
'rh_caudalmiddlefrontal_part2'	-0.618613	-0.513827	-1.40852
'rh_caudalmiddlefrontal_part3'	-1.32105	-0.995459	-0.145309
'rh_caudalmiddlefrontal_part4'	-0.982991	-0.300237	-1.03606
'rh_cuneus_part1'	2.91148	3.48974	1.79948
'rh_cuneus_part2'	-0.0482369	1.64025	1.57683
'rh_cuneus_part3'	1.4871	2.564	1.77581
'rh_entorhinal_part1'	-2.63954	-1.12838	-2.03761
'rh_frontalpole_part1'	0.246937	-1.48342	-0.4617
'rh_fusiform_part1'	0.38595	-2.02808	-0.281873
'rh_fusiform_part2'	-1.85389	-0.233523	-0.0375607
'rh_fusiform_part3'	0.88802	1.19936	0.509401
'rh_fusiform_part4'	-2.23863	0.645234	1.59274
'rh_fusiform_part5'	-1.21495	-0.197003	0.385822
'rh_fusiform_part6'	-2.00902	-0.273828	1.10895
'rh_inferiorparietal_part1'	-0.922036	-1.02681	0.647133
'rh_inferiorparietal_part2'	-0.0541935	-0.223396	0.274546
'rh_inferiorparietal_part3'	-0.573475	-0.0710553	-1.08045
'rh_inferiorparietal_part4'	0.989686	0.901178	-0.990681
'rh_inferiorparietal_part5'	-0.513926	-0.989637	-0.57402
'rh_inferiorparietal_part6'	-2.22185	-1.79076	0.551275
'rh_inferiorparietal_part7'	0.169225	-1.05515	0.86372
'rh_inferiorparietal_part8'	-0.920836	-0.961873	-0.511677
'rh_inferiorparietal_part9'	-1.07137	0.835377	-0.560667
'rh_inferiortemporal_part1'	-1.16635	-1.60814	-0.67768
'rh_inferiortemporal_part2'	0.286	0.48633	-0.337362
'rh_inferiortemporal_part3'	-0.558833	-0.837191	1.24707
'rh_inferiortemporal_part4'	-0.423809	1.41319	0.937989
'rh_inferiortemporal_part5'	-0.576169	0.364281	-0.205275
'rh_inferiortemporal_part6'	-0.106696	0.389833	-0.173094
'rh_insula_part1'	-1.92178	0.47919	0.945471
'rh_insula_part2'	-1.07536	0.211805	-1.23425
'rh_insula_part3'	-0.100433	-0.149994	-1.31515
'rh_insula_part4'	-0.525762	0.0927481	-0.818431
'rh_isthmuscingulate_part1'	-0.636741	2.30133	1.61157
'rh_isthmuscingulate_part2'	0.687099	1.39476	1.08938
'rh_lateraloccipital_part1'	0.50303	0.27653	2.00414
'rh_lateraloccipital_part2'	-1.76223	0.394743	-1.12737
'rh_lateraloccipital_part3'	-1.19605	-0.728431	0.726057
'rh_lateraloccipital_part4'	-0.696249	1.26987	1.49982
'rh_lateraloccipital_part5'	2.01158	1.48237	1.91698
'rh_lateraloccipital_part6'	-1.422	1.24626	0.70872
'rh_lateraloccipital_part7'	0.324132	1.56248	2.98899
'rh_lateraloccipital_part8'	1.18652	1.82689	1.66619
'rh_lateraloccipital_part9'	0.321693	1.57537	2.35405
'rh_lateralorbitofrontal_part1'	-0.589965	-0.823663	2.01734
'rh_lateralorbitofrontal_part2'	-0.550325	0.492643	-0.126793
'rh_lateralorbitofrontal_part3'	-0.830704	1.35399	0.718128
'rh_lateralorbitofrontal_part4'	1.87269	0.86429	1.42652
'rh_lateralorbitofrontal_part5'	-0.874983	1.10427	-0.221189
'rh_lingual_part1'	1.13931	-1.44661	1.77514
'rh_lingual_part2'	2.4354	3.5737	2.16392
'rh_lingual_part3'	0.0815037	0.883466	1.37982
'rh_lingual_part4'	2.02412	3.78754	2.058
'rh_lingual_part5'	1.2616	-0.319473	1.58912
'rh_lingual_part6'	-0.646985	1.37306	0.531516
'rh_medialorbitofrontal_part1'	1.9973	2.73448	1.71306
'rh_medialorbitofrontal_part2'	1.06191	-1.2796	-0.874394
'rh_medialorbitofrontal_part3'	0.639134	0.391387	0.11623
'rh_medialorbitofrontal_part4'	-0.804589	0.914474	0.211978
'rh_middletemporal_part1'	-1.09189	-0.834373	-1.24343
'rh_middletemporal_part2'	-0.539175	-2.17846	-2.04742
'rh_middletemporal_part3'	-2.30124	-2.59113	-0.613074
'rh_middletemporal_part4'	-1.8355	0.358949	-0.651657
'rh_middletemporal_part5'	-2.84067	-1.10399	-1.41825
'rh_middletemporal_part6'	-1.30133	-1.21528	-0.90834
'rh_paracentral_part1'	1.45189	1.56865	1.92201
'rh_paracentral_part2'	1.58986	-0.182946	1.81527
'rh_paracentral_part3'	0.844279	-0.358192	1.45981
'rh_parahippocampal_part1'	0.103842	2.23861	1.82156
'rh_parsopercularis_part1'	-1.5325	-0.306695	-1.59075
'rh_parsopercularis_part2'	-0.252949	0.717534	-0.892638
'rh_parsopercularis_part3'	0.884273	1.20995	-0.778968
'rh_parsorbitalis_part1'	1.69179	-0.975091	-2.11332
'rh_parstriangularis_part1'	-1.77907	-1.82012	-0.966737
'rh_parstriangularis_part2'	-0.583627	0.804338	-1.49235
'rh_pericalcarine_part1'	2.58571	1.60936	1.30334
'rh_pericalcarine_part2'	0.857587	-0.593172	1.37065
'rh_pericalcarine_part3'	2.13222	2.29679	1.58156
'rh_postcentral_part1'	0.62339	1.26975	1.13771
'rh_postcentral_part2'	-1.14871	1.24248	-1.98858
'rh_postcentral_part3'	0.398676	-1.34331	2.47744
'rh_postcentral_part4'	-2.16472	-1.11549	-1.6197
'rh_postcentral_part5'	-0.885732	-2.22704	-0.185572
'rh_postcentral_part6'	2.01852	0.744861	2.24221
'rh_postcentral_part7'	1.67984	0.248203	2.45801
'rh_postcentral_part8'	0.131635	0.52408	0.859795
'rh_posteriorcingulate_part1'	-2.11275	0.701471	-1.21906
'rh_posteriorcingulate_part2'	-0.881907	0.885275	0.27804
'rh_precentral_part1'	2.23983	-1.97108	1.35458
'rh_precentral_part2'	1.90746	1.18774	-0.784784
'rh_precentral_part3'	2.45959	1.01049	0.43402
'rh_precentral_part4'	-0.298187	-0.010402	-0.0623308
'rh_precentral_part5'	0.218994	-0.215821	-0.199682
'rh_precentral_part6'	-1.30706	1.14973	-0.0255578
'rh_precentral_part7'	0.372036	0.700812	1.0369
'rh_precentral_part8'	-0.138165	0.239859	-0.784385
'rh_precentral_part9'	-0.439177	0.6628	0.687745
'rh_precuneus_part1'	-0.862986	-1.00671	-1.12272
'rh_precuneus_part2'	1.05434	0.769241	0.935946
'rh_precuneus_part3'	1.70902	-0.575402	-0.949244
'rh_precuneus_part4'	-0.961936	-2.2468	-0.857036
'rh_precuneus_part5'	-0.0786529	-0.962986	0.937115
'rh_precuneus_part6'	0.234068	-0.627512	1.07544
'rh_precuneus_part7'	-1.06761	0.445076	-0.10399
'rh_rostralanteriorcingulate_part1'	-2.92451	1.00493	0.0641475
'rh_rostralmiddlefrontal_part1'	-0.602898	0.154185	0.296926
'rh_rostralmiddlefrontal_part10'	-0.711306	0.70312	0.0888125
'rh_rostralmiddlefrontal_part11'	-1.03229	-0.115558	0.760644
'rh_rostralmiddlefrontal_part2'	-0.276466	0.552989	-0.658085
'rh_rostralmiddlefrontal_part3'	0.708005	-1.61648	-0.614218
'rh_rostralmiddlefrontal_part4'	-0.508378	-0.553022	0.251857
'rh_rostralmiddlefrontal_part5'	-1.81399	0.111889	-0.973895
'rh_rostralmiddlefrontal_part6'	-1.88214	-0.0306469	-0.798364
'rh_rostralmiddlefrontal_part7'	-0.353059	-0.32409	-1.16958
'rh_rostralmiddlefrontal_part8'	-1.01723	-0.762649	1.78191
'rh_rostralmiddlefrontal_part9'	0.137863	0.83425	0.104304
'rh_superiorfrontal_part1'	1.20356	-0.810397	0.0300415
'rh_superiorfrontal_part10'	-0.0272634	0.219546	1.12849
'rh_superiorfrontal_part11'	0.801354	-0.299017	-1.56875
'rh_superiorfrontal_part12'	-0.404721	1.39528	0.180003
'rh_superiorfrontal_part13'	0.0788906	-0.480399	-1.60475
'rh_superiorfrontal_part2'	-0.488716	0.856179	-0.395993
'rh_superiorfrontal_part3'	-0.400893	-2.19492	-1.91279
'rh_superiorfrontal_part4'	-0.89082	-2.02883	-2.58676
'rh_superiorfrontal_part5'	-0.174437	-0.479839	-0.988007
'rh_superiorfrontal_part6'	-1.10178	1.62611	0.97716
'rh_superiorfrontal_part7'	0.34076	-0.993433	-2.19791
'rh_superiorfrontal_part8'	0.92636	0.113097	0.683926
'rh_superiorfrontal_part9'	-0.662386	-1.55187	0.735155
'rh_superiorparietal_part1'	1.86796	0.889364	-0.283916
'rh_superiorparietal_part10'	-0.834362	-0.669528	-0.450515
'rh_superiorparietal_part2'	0.884391	0.00594956	-0.184023
'rh_superiorparietal_part3'	-0.00598828	-1.37102	-0.246621
'rh_superiorparietal_part4'	-0.52898	-1.41877	-0.811979
'rh_superiorparietal_part5'	1.81763	1.62464	1.26507
'rh_superiorparietal_part6'	0.648754	-0.488641	0.345303
'rh_superiorparietal_part7'	0.902778	0.483241	0.466953
'rh_superiorparietal_part8'	0.251608	-1.13704	-0.369132
'rh_superiorparietal_part9'	-0.192091	-1.28578	0.692305
'rh_superiortemporal_part1'	-1.39524	-0.0514591	-1.32214
'rh_superiortemporal_part2'	-0.149117	-0.532682	-0.58362
'rh_superiortemporal_part3'	-1.44425	0.341928	-2.46811
'rh_superiortemporal_part4'	-1.93622	0.373663	-1.1044
'rh_superiortemporal_part5'	-0.418236	0.731252	-0.265095
'rh_superiortemporal_part6'	-1.71341	0.540479	-0.778423
'rh_superiortemporal_part7'	-0.849098	1.62703	-0.755366
'rh_supramarginal_part1'	-0.457785	-0.222539	-1.2433
'rh_supramarginal_part2'	0.936274	1.20346	-1.73509
'rh_supramarginal_part3'	0.32484	0.123032	-1.44259
'rh_supramarginal_part4'	-1.12763	-0.292596	-2.2851
'rh_supramarginal_part5'	-1.52551	0.0310711	-1.91426
'rh_supramarginal_part6'	0.688744	-2.86583	-2.08085
'rh_supramarginal_part7'	0.404264	-1.37357	-1.45177
'rh_temporalpole_part1'	0.676612	-1.61854	-1.44016
'rh_transversetemporal_part1'	-2.00133	0.614047	-0.0509454

### Sheet: Fig. 3A
Figure 3 Longitudinal associations between MIND degree and covariates in SSD
Regional t-values representing the contribution of each variable to the LMM assessing the longitudinal relationship between MIND degree and covariates in SSD
	cortical degree							subcortical degree
	diagnosis	time	diagnosis:time	medication	medication:time			diagnosis	time	diagnosis:time	medication	medication:time
'lh_bankssts_part1'	-1.60431	-1.79653	3.47389	2.64832	-0.833865		'lh_accumbens'	-2.46217	-3.62424	10.9875	-1.88095	2.2638
'lh_bankssts_part2'	-2.06935	-2.12015	3.77603	3.35447	2.05501		'lh_amygdala'	1.51575	-2.05609	3.77927	-1.70364	1.40588
'lh_caudalanteriorcingulate_part1'	-1.14755	-1.42305	2.93745	4.21054	2.87969		'lh_caudate'	1.68042	-0.774442	5.22832	-1.24558	2.93065
'lh_caudalmiddlefrontal_part1'	-1.20458	-2.90128	-2.94197	2.92574	0.878862		'lh_hippocampus'	-0.366478	-0.00150446	2.67937	-2.21889	1.12272
'lh_caudalmiddlefrontal_part2'	-0.155294	-1.40558	1.40872	3.8534	0.729336		'lh_pallidum'	-2.55241	-8.09004	7.08015	0.00365658	1.47689
'lh_caudalmiddlefrontal_part3'	-1.64179	-4.1287	-0.0112157	2.74951	0.589277		'lh_putamen'	0.140407	1.4491	3.3122	-2.30823	1.91869
'lh_caudalmiddlefrontal_part4'	-1.41285	-6.64916	-1.1402	4.23986	0.657948		'lh_thalamus'	-0.471644	3.61517	2.2439	-1.08163	-0.10998
'lh_cuneus_part1'	-0.403615	0.771166	-0.957573	3.18466	-1.43885		'rh_accumbens'	-0.669606	-2.60762	2.69272	-1.99154	2.70996
'lh_cuneus_part2'	0.00708013	2.57369	2.42145	2.44281	-0.908556		'rh_amygdala'	1.86144	-1.34789	4.35798	-2.09748	0.679
'lh_cuneus_part3'	0.282772	-1.29332	2.09423	1.04434	0.934878		'rh_caudate'	0.304124	0.702928	3.69841	-0.383137	0.197312
'lh_entorhinal_part1'	-1.0597	-2.99818	-2.06446	4.15977	1.25135		'rh_hippocampus'	-0.949726	-0.53944	3.77941	-1.45303	2.12399
'lh_frontalpole_part1'	0.485647	-4.06244	2.56835	2.86595	0.79983		'rh_pallidum'	-1.86534	-4.82417	6.18826	-1.70025	1.8886
'lh_fusiform_part1'	-0.794453	-2.22153	1.13689	3.47339	0.739783		'rh_putamen'	-1.50912	5.12991	-0.604244	-2.31868	0.0477117
'lh_fusiform_part2'	-2.12621	-3.15572	-0.0154901	2.15335	1.27093		'rh_thalamus'	2.18541	4.36153	6.2541	-0.389529	0.296467
'lh_fusiform_part3'	-0.0868851	-1.61591	1.78763	2.78444	0.65148
'lh_fusiform_part4'	-1.82796	-5.78807	4.57887	3.44613	1.67884
'lh_fusiform_part5'	-1.30192	-3.25276	3.13927	2.89295	2.04674
'lh_fusiform_part6'	-0.640639	-3.28412	3.37483	2.37703	2.18216
'lh_inferiorparietal_part1'	-0.677601	-3.06591	0.639391	3.0111	0.88402
'lh_inferiorparietal_part2'	-0.27221	-3.30267	3.09687	2.74223	1.74154
'lh_inferiorparietal_part3'	-0.119939	-3.18596	0.495049	3.34362	1.27274
'lh_inferiorparietal_part4'	-0.632968	-3.11926	3.50104	3.52003	1.05091
'lh_inferiorparietal_part5'	-1.16709	-3.28183	2.68491	3.7853	0.701979
'lh_inferiorparietal_part6'	-1.91556	-2.85762	2.18595	3.75012	0.125052
'lh_inferiorparietal_part7'	-0.117465	-4.78906	3.42463	2.48764	0.863374
'lh_inferiorparietal_part8'	-0.0559851	-5.35077	1.28704	2.62818	3.06871
'lh_inferiorparietal_part9'	0.678008	-5.07523	2.98598	3.28168	1.82503
'lh_inferiortemporal_part1'	-0.752083	-2.15362	-1.97772	2.20464	1.17659
'lh_inferiortemporal_part2'	0.686962	-3.93459	3.46548	4.31147	0.710765
'lh_inferiortemporal_part3'	0.514947	-4.93364	4.21692	1.88089	0.435282
'lh_inferiortemporal_part4'	0.594505	-3.19897	0.454665	2.67532	2.2616
'lh_inferiortemporal_part5'	1.08998	-6.96246	5.52263	2.87742	3.07325
'lh_inferiortemporal_part6'	-1.00066	-4.02448	4.51528	2.01173	1.66601
'lh_insula_part1'	-1.06439	-0.0374797	-1.66772	3.44568	0.783748
'lh_insula_part2'	-1.00871	-2.34803	1.71984	2.95295	0.734113
'lh_insula_part3'	-1.43514	-1.81931	3.95923	2.57708	1.05501
'lh_insula_part4'	-0.512151	-0.783847	0.334106	2.6034	0.0765248
'lh_isthmuscingulate_part1'	0.583936	-1.70723	-0.913217	3.54872	1.80329
'lh_isthmuscingulate_part2'	0.27808	-2.06204	4.22993	2.25007	1.5799
'lh_lateraloccipital_part1'	-1.06788	1.09023	-0.0489134	2.75153	-0.238685
'lh_lateraloccipital_part2'	-0.599624	-2.11265	2.33018	2.87579	1.12217
'lh_lateraloccipital_part3'	-2.14498	0.124965	-1.00967	2.56288	1.45348
'lh_lateraloccipital_part4'	0.325838	3.56978	4.38667	0.773381	-2.43447
'lh_lateraloccipital_part5'	-0.691667	3.00313	-6.08672	3.80034	-2.30846
'lh_lateraloccipital_part6'	-0.873873	-1.69819	0.517946	1.87245	0.784742
'lh_lateraloccipital_part7'	-1.006	1.91594	-0.153263	2.73598	-1.24272
'lh_lateraloccipital_part8'	-1.1505	2.33788	-5.5154	1.9662	-2.0914
'lh_lateraloccipital_part9'	-1.03753	1.76695	-1.93638	2.66945	-2.11036
'lh_lateralorbitofrontal_part1'	-0.3778	-2.81622	7.6762	3.38811	-0.145338
'lh_lateralorbitofrontal_part2'	-0.423533	-2.58214	1.35942	2.02432	3.27397
'lh_lateralorbitofrontal_part3'	-0.148235	-2.85948	3.61261	2.97102	0.309997
'lh_lateralorbitofrontal_part4'	1.65663	-1.93672	8.46028	1.82976	0.993527
'lh_lateralorbitofrontal_part5'	0.185969	-2.45649	3.54766	4.19635	1.7754
'lh_lingual_part1'	2.2698	4.54843	4.99539	1.05065	-1.79768
'lh_lingual_part2'	2.03563	2.64307	0.922302	0.39379	-1.16194
'lh_lingual_part3'	0.739864	0.763177	3.54408	2.93162	-0.253973
'lh_lingual_part4'	1.60961	2.96016	4.90518	1.79786	-1.05037
'lh_lingual_part5'	0.410713	0.669971	3.18804	3.07839	0.0232497
'lh_lingual_part6'	0.721022	1.77266	4.14275	1.77059	-0.874112
'lh_medialorbitofrontal_part1'	0.804016	-1.03987	4.83765	2.40067	1.30027
'lh_medialorbitofrontal_part2'	0.837121	-4.38946	4.22331	4.01501	1.79015
'lh_medialorbitofrontal_part3'	0.548855	-4.17699	5.0506	0.894416	0.966285
'lh_medialorbitofrontal_part4'	-0.618856	-6.54087	6.42724	2.97901	2.04593
'lh_middletemporal_part1'	-1.0476	-3.8635	0.864341	2.27363	1.93878
'lh_middletemporal_part2'	0.217978	-4.3949	3.9665	3.40107	1.29649
'lh_middletemporal_part3'	-1.30326	-3.04956	-0.489684	3.04728	2.46403
'lh_middletemporal_part4'	-1.45266	-1.31552	3.09821	4.56034	-0.686233
'lh_middletemporal_part5'	-1.02562	-1.50344	-0.847415	2.25304	0.971252
'lh_middletemporal_part6'	-1.46349	-2.46794	1.11908	2.82187	1.32313
'lh_paracentral_part1'	2.04362	0.919249	0.249449	1.80757	-0.856667
'lh_paracentral_part2'	-1.87396	-1.24092	1.42986	3.7363	-0.735402
'lh_paracentral_part3'	-0.132187	-1.29011	1.9782	2.24231	1.74522
'lh_parahippocampal_part1'	-0.295723	-3.72894	1.64137	3.7013	2.38425
'lh_parsopercularis_part1'	-0.132224	-2.6794	0.93883	1.66699	-0.149668
'lh_parsopercularis_part2'	-0.340965	-1.15254	0.856702	3.15514	0.905196
'lh_parsopercularis_part3'	-2.52867	-2.5013	1.42723	3.09228	0.740861
'lh_parsorbitalis_part1'	0.0145415	-2.25323	4.33575	3.59654	0.822902
'lh_parstriangularis_part1'	-1.08862	-4.61351	-0.0917696	2.48232	2.30251
'lh_parstriangularis_part2'	-0.913377	-4.47267	0.951082	4.28154	2.38887
'lh_pericalcarine_part1'	0.751844	5.12704	1.51787	1.71339	-0.486088
'lh_pericalcarine_part2'	-0.12627	4.27611	-3.12917	2.46993	-1.87498
'lh_pericalcarine_part3'	0.413425	2.33924	0.410875	1.27376	-0.369317
'lh_postcentral_part1'	0.0796474	0.404093	1.27557	4.69787	0.239579
'lh_postcentral_part2'	0.885864	0.046613	4.391	2.32101	0.19547
'lh_postcentral_part3'	-1.72358	1.54065	5.4589	5.23625	-1.22506
'lh_postcentral_part4'	-1.13894	0.397917	3.27137	1.95879	-0.678558
'lh_postcentral_part5'	-1.03019	-1.88435	3.03353	4.00929	0.951069
'lh_postcentral_part6'	-0.647839	2.37809	0.24774	2.90133	0.606049
'lh_postcentral_part7'	2.17647	1.1557	5.8557	1.3799	-1.18509
'lh_postcentral_part8'	-0.413551	-0.309783	-0.961858	3.18824	0.214736
'lh_posteriorcingulate_part1'	-0.822515	-0.406798	4.42486	4.36061	0.770449
'lh_posteriorcingulate_part2'	-0.825053	-1.64936	2.83612	3.33679	2.8164
'lh_precentral_part1'	1.98674	0.36046	2.70438	1.48294	1.45045
'lh_precentral_part2'	-1.48929	-2.31528	1.27473	3.16688	0.255987
'lh_precentral_part3'	2.29349	1.2368	3.97299	2.90549	0.592867
'lh_precentral_part4'	-2.33518	-1.15021	1.10588	3.81701	-0.48711
'lh_precentral_part5'	-0.786565	-1.73881	1.28264	2.84768	0.776375
'lh_precentral_part6'	0.484834	-3.30499	0.333716	3.36895	0.684662
'lh_precentral_part7'	0.206609	-3.47594	1.62285	2.84949	0.529641
'lh_precentral_part8'	-0.19034	-2.29425	-0.235626	2.10882	0.315641
'lh_precentral_part9'	0.584945	-2.10436	0.5832	2.71866	0.939516
'lh_precuneus_part1'	-0.859941	-3.84317	1.44135	4.77789	1.67013
'lh_precuneus_part2'	-0.0414638	-4.31183	1.72621	5.16445	1.17838
'lh_precuneus_part3'	-1.29533	-1.63238	2.72499	3.16468	0.935808
'lh_precuneus_part4'	-0.971742	-3.47716	0.48661	3.03789	1.17802
'lh_precuneus_part5'	-1.51805	-1.07966	3.35591	4.73094	-1.36312
'lh_precuneus_part6'	-0.972977	-2.52416	-0.580739	4.92088	0.487401
'lh_precuneus_part7'	-0.955059	-2.75256	2.07415	2.34229	1.42117
'lh_rostralanteriorcingulate_part1'	-1.16626	-1.5077	2.9656	1.97055	2.69387
'lh_rostralmiddlefrontal_part1'	0.462386	-2.37479	-0.548246	2.16744	0.312836
'lh_rostralmiddlefrontal_part10'	-0.197804	-2.4663	0.140362	3.08486	1.25604
'lh_rostralmiddlefrontal_part11'	0.662301	-4.40032	0.0344358	2.86605	2.94442
'lh_rostralmiddlefrontal_part2'	-1.29767	-2.68681	0.352467	4.20815	-0.0363656
'lh_rostralmiddlefrontal_part3'	0.310385	-3.95724	1.86995	5.41796	0.242408
'lh_rostralmiddlefrontal_part4'	-1.67736	-2.5032	-0.496434	2.86996	1.01288
'lh_rostralmiddlefrontal_part5'	-0.188136	-4.8224	0.747177	4.0677	1.62474
'lh_rostralmiddlefrontal_part6'	-1.90918	-3.49113	-1.11798	3.05417	1.35195
'lh_rostralmiddlefrontal_part7'	1.46688	-4.9835	-0.962557	2.11699	2.7138
'lh_rostralmiddlefrontal_part8'	-1.02054	-1.97233	-0.355916	2.62815	1.46682
'lh_rostralmiddlefrontal_part9'	-0.869941	-3.2635	-0.939668	2.54699	0.294323
'lh_superiorfrontal_part1'	-0.494927	-1.97276	1.63709	4.08427	-0.532634
'lh_superiorfrontal_part10'	0.320638	-0.692076	-1.41792	4.38654	0.415445
'lh_superiorfrontal_part11'	-0.35892	-0.0150667	-2.06132	2.65588	1.90815
'lh_superiorfrontal_part12'	-1.16254	1.11988	2.97871	3.93436	-0.582016
'lh_superiorfrontal_part13'	-1.19464	2.41338	1.20554	2.10656	-1.28606
'lh_superiorfrontal_part2'	2.07791	-0.283297	2.51059	2.58153	-0.148467
'lh_superiorfrontal_part3'	-1.55262	-3.32234	1.12816	3.96117	0.155656
'lh_superiorfrontal_part4'	0.976571	-0.990121	-1.46238	5.47244	0.688667
'lh_superiorfrontal_part5'	-0.86133	-2.46466	-1.16682	2.94331	0.63245
'lh_superiorfrontal_part6'	-0.975956	-1.8597	3.30642	2.62239	0.359324
'lh_superiorfrontal_part7'	-0.834038	-0.440356	0.223419	2.11602	-1.01419
'lh_superiorfrontal_part8'	-0.810282	0.532878	3.75284	0.865383	0.670036
'lh_superiorfrontal_part9'	-1.13945	-2.39418	-2.41205	2.9389	1.46092
'lh_superiorparietal_part1'	1.4799	-1.00602	0.45414	5.07201	0.0256757
'lh_superiorparietal_part10'	-0.283806	-1.30861	-0.246674	3.77606	0.35159
'lh_superiorparietal_part2'	-1.19438	-4.79933	-0.307146	3.12468	0.26348
'lh_superiorparietal_part3'	-1.04491	-2.19958	0.439698	3.6778	-0.17045
'lh_superiorparietal_part4'	0.704028	-1.67789	-1.54214	2.62442	0.694087
'lh_superiorparietal_part5'	0.304887	-0.421397	-2.70891	4.42395	-0.513974
'lh_superiorparietal_part6'	0.864735	-0.764462	-2.98475	3.76213	0.00799923
'lh_superiorparietal_part7'	-0.311746	-0.0201646	5.12403	3.48084	-0.801424
'lh_superiorparietal_part8'	1.27394	-2.4438	-1.83383	4.83444	0.0912028
'lh_superiorparietal_part9'	1.58258	-1.45257	0.670213	4.85986	-1.25351
'lh_superiortemporal_part1'	-0.971341	-1.93682	3.8891	3.13411	1.11814
'lh_superiortemporal_part2'	0.616098	-1.11874	2.55188	3.52609	1.45118
'lh_superiortemporal_part3'	-1.85345	-3.5843	5.4997	2.35132	0.665204
'lh_superiortemporal_part4'	-3.41142	-3.59595	2.24165	1.90253	2.77872
'lh_superiortemporal_part5'	-0.866252	-0.425338	-0.331121	2.73201	1.22075
'lh_superiortemporal_part6'	-1.77653	-0.610188	2.1597	3.35057	0.593187
'lh_superiortemporal_part7'	-1.86421	-2.40677	2.01293	2.10084	2.33675
'lh_supramarginal_part1'	-2.04246	2.7237	2.46746	1.7731	-0.236263
'lh_supramarginal_part2'	-1.008	-2.76097	1.82516	2.30434	-0.720305
'lh_supramarginal_part3'	1.0621	-7.16165	3.30324	1.35027	2.41522
'lh_supramarginal_part4'	-0.107512	-2.5676	1.78313	3.73394	1.27211
'lh_supramarginal_part5'	-2.04589	-4.39038	3.63057	1.97555	0.416996
'lh_supramarginal_part6'	0.305417	-5.09697	1.88367	0.788919	3.41742
'lh_supramarginal_part7'	-0.133363	-1.27976	2.55121	3.35053	-0.227519
'lh_temporalpole_part1'	-0.0201189	-3.92993	6.61753	3.40877	0.905702
'lh_transversetemporal_part1'	-2.93512	-3.33389	4.14933	3.35123	0.872138
'rh_bankssts_part1'	-1.42872	-2.61556	5.23287	2.76034	1.46088
'rh_bankssts_part2'	-0.572709	-0.765106	6.15719	2.78209	0.820589
'rh_caudalanteriorcingulate_part1'	-1.45079	-0.262125	2.26803	2.12835	2.07085
'rh_caudalmiddlefrontal_part1'	-0.81655	-4.32668	0.19316	3.064	1.55119
'rh_caudalmiddlefrontal_part2'	-0.949202	-0.00425015	2.70163	2.5268	-1.26757
'rh_caudalmiddlefrontal_part3'	-1.36439	-4.7811	2.02451	4.14674	0.388591
'rh_caudalmiddlefrontal_part4'	-0.262785	-7.44034	0.433069	4.46512	1.38977
'rh_cuneus_part1'	2.1855	0.0830491	-1.33852	4.27203	-1.54062
'rh_cuneus_part2'	-0.499136	1.51817	3.30412	3.55128	-0.715576
'rh_cuneus_part3'	0.985959	-0.160678	-0.458699	0.904081	-0.410992
'rh_entorhinal_part1'	-2.12145	-3.59093	-0.815544	2.49137	1.53319
'rh_frontalpole_part1'	-0.169317	-3.27594	3.02153	2.30141	0.290728
'rh_fusiform_part1'	0.283054	-2.91118	3.541	3.03266	1.1157
'rh_fusiform_part2'	-1.02714	-2.62168	-0.420864	1.21934	2.07739
'rh_fusiform_part3'	1.32716	-3.5113	2.54171	2.17076	1.85154
'rh_fusiform_part4'	-1.01298	-6.26551	5.05372	4.00262	2.11074
'rh_fusiform_part5'	-1.17896	-5.06985	3.47717	4.3056	1.26286
'rh_fusiform_part6'	-1.39737	-4.79176	4.17023	3.58786	1.67712
'rh_inferiorparietal_part1'	-1.66334	-1.54872	0.605488	2.35277	0.398712
'rh_inferiorparietal_part2'	0.449766	-3.97835	1.73854	2.12743	2.20456
'rh_inferiorparietal_part3'	-0.476268	-3.95706	0.8269	4.76496	0.87943
'rh_inferiorparietal_part4'	0.635107	-3.45796	2.38537	4.25525	0.538722
'rh_inferiorparietal_part5'	-0.289553	-2.31448	1.94419	3.8883	1.91251
'rh_inferiorparietal_part6'	-2.72403	-3.26718	0.627072	4.47451	0.728557
'rh_inferiorparietal_part7'	-0.165258	-3.67991	1.90715	4.19514	0.42804
'rh_inferiorparietal_part8'	0.0252849	-5.3961	2.3996	2.99925	2.63925
'rh_inferiorparietal_part9'	-0.686934	-5.55729	2.16727	5.04485	2.33224
'rh_inferiortemporal_part1'	-0.667232	-1.13982	4.26059	3.2365	0.33413
'rh_inferiortemporal_part2'	0.342125	-4.25902	2.80957	4.68069	1.25172
'rh_inferiortemporal_part3'	0.0783559	-3.13274	3.84577	3.18238	0.911186
'rh_inferiortemporal_part4'	0.15954	-5.56818	4.33389	3.49237	1.48619
'rh_inferiortemporal_part5'	-0.963158	-4.09573	0.981616	3.8595	-0.284311
'rh_inferiortemporal_part6'	-0.327562	-3.03099	2.23136	3.94791	-0.539257
'rh_insula_part1'	-1.43363	1.63827	0.637919	3.49664	0.600308
'rh_insula_part2'	-1.01656	-2.69187	0.842952	2.78007	1.92275
'rh_insula_part3'	-0.749194	-2.66169	3.1819	4.2708	-0.189508
'rh_insula_part4'	-0.751451	0.608107	1.985	4.61435	0.45372
'rh_isthmuscingulate_part1'	-0.800231	-1.85841	1.4038	3.33728	0.311371
'rh_isthmuscingulate_part2'	-0.0311919	-3.96274	5.32173	3.38872	1.28803
'rh_lateraloccipital_part1'	-0.632022	2.48583	-0.11969	3.62055	-1.15143
'rh_lateraloccipital_part2'	-2.49839	-1.62893	2.68183	3.35639	-0.196818
'rh_lateraloccipital_part3'	-1.88435	2.55369	-0.536161	3.2755	-0.579628
'rh_lateraloccipital_part4'	-1.57507	2.33463	4.03743	0.287666	-0.396464
'rh_lateraloccipital_part5'	1.01567	0.796263	-4.48253	3.65881	-0.635286
'rh_lateraloccipital_part6'	-1.53545	-0.0415756	1.79289	4.29706	0.136609
'rh_lateraloccipital_part7'	-0.581899	1.65314	1.83308	3.42185	-1.57759
'rh_lateraloccipital_part8'	-1.26632	1.14254	-4.10691	4.19127	-2.71798
'rh_lateraloccipital_part9'	-1.61207	2.56939	-1.67231	4.18023	-3.17929
'rh_lateralorbitofrontal_part1'	0.872435	-6.60277	8.30157	0.952401	3.86201
'rh_lateralorbitofrontal_part2'	0.621803	-2.85847	4.28079	1.26777	3.05572
'rh_lateralorbitofrontal_part3'	-0.43838	-3.58223	2.62494	3.73613	0.931988
'rh_lateralorbitofrontal_part4'	2.88822	-3.04181	8.97622	0.704097	2.08612
'rh_lateralorbitofrontal_part5'	-0.365348	-0.5765	5.11539	3.53133	-0.0577194
'rh_lingual_part1'	0.926793	1.89298	0.962021	2.72334	0.947124
'rh_lingual_part2'	1.27251	2.15469	-0.0841489	2.82288	-2.00852
'rh_lingual_part3'	0.0587028	-2.48206	4.20548	3.8259	0.874972
'rh_lingual_part4'	1.15626	4.99052	2.14066	1.93226	-1.49341
'rh_lingual_part5'	0.277973	0.236488	1.80688	1.80086	-1.01241
'rh_lingual_part6'	-1.61557	2.05487	1.84796	0.396751	-0.453697
'rh_medialorbitofrontal_part1'	2.89818	-1.30516	7.83256	1.06155	1.8459
'rh_medialorbitofrontal_part2'	0.337526	-4.44926	4.28199	3.36056	0.453565
'rh_medialorbitofrontal_part3'	0.201127	-3.00687	5.54433	1.71736	0.299783
'rh_medialorbitofrontal_part4'	-0.749882	-4.0683	6.06234	3.73746	0.972849
'rh_middletemporal_part1'	0.195845	-4.50041	4.23005	1.66978	2.93662
'rh_middletemporal_part2'	-0.349621	-3.71134	4.39074	1.10044	1.60761
'rh_middletemporal_part3'	-0.843237	-3.03931	2.91662	2.8599	2.40667
'rh_middletemporal_part4'	-1.83189	2.32116	1.74656	2.52822	0.943245
'rh_middletemporal_part5'	-2.04071	-0.278445	1.55315	2.91577	1.53142
'rh_middletemporal_part6'	-1.04096	1.68658	3.09316	2.70923	-0.749876
'rh_paracentral_part1'	2.22232	0.67613	-1.80168	2.14936	1.00042
'rh_paracentral_part2'	1.33832	-1.84449	2.15981	2.04657	0.450515
'rh_paracentral_part3'	0.802525	0.350868	3.2237	1.93531	0.9455
'rh_parahippocampal_part1'	0.763323	-4.22865	0.700317	3.46071	1.75212
'rh_parsopercularis_part1'	-0.895702	-4.46274	2.07412	3.28178	1.87137
'rh_parsopercularis_part2'	-0.321295	-1.29521	4.44585	2.63536	1.67753
'rh_parsopercularis_part3'	0.468002	-0.729462	0.727963	3.90307	-0.79759
'rh_parsorbitalis_part1'	1.42537	-0.588516	4.19075	3.94551	0.430029
'rh_parstriangularis_part1'	-0.946542	-4.31053	2.24864	3.11343	2.39132
'rh_parstriangularis_part2'	0.0429405	-3.34043	3.19884	3.03575	1.66091
'rh_pericalcarine_part1'	1.72885	4.76065	-1.3111	1.67785	-0.962689
'rh_pericalcarine_part2'	-0.840249	4.3108	-5.34802	4.6508	-2.851
'rh_pericalcarine_part3'	0.956609	1.85172	-1.1447	1.79861	-1.35125
'rh_postcentral_part1'	0.729642	1.39889	-0.5445	3.07124	0.389426
'rh_postcentral_part2'	-0.843794	-2.14959	6.59896	1.09516	2.33526
'rh_postcentral_part3'	-0.193398	2.05525	4.65766	4.40687	-0.98029
'rh_postcentral_part4'	-2.30401	1.10106	5.13919	2.76342	0.131865
'rh_postcentral_part5'	-1.0892	-0.842825	4.639	3.55916	0.156364
'rh_postcentral_part6'	1.76281	3.36332	-1.61484	3.77297	-0.241189
'rh_postcentral_part7'	0.422104	2.19712	5.66526	3.87407	-1.49441
'rh_postcentral_part8'	-0.716633	0.677707	1.4685	3.53076	-1.70552
'rh_posteriorcingulate_part1'	-1.74473	-2.4484	5.94296	3.83564	3.01226
'rh_posteriorcingulate_part2'	-0.179412	-1.36218	3.40395	2.4029	2.71996
'rh_precentral_part1'	2.49731	1.90225	-0.579376	2.04743	0.0638625
'rh_precentral_part2'	1.00677	-0.980393	3.6372	3.10976	-0.0769124
'rh_precentral_part3'	2.73104	2.33103	1.45892	1.9284	0.438043
'rh_precentral_part4'	-0.799599	-1.22017	-0.149741	3.68811	0.017995
'rh_precentral_part5'	0.670991	-1.67025	0.836818	2.31694	1.31623
'rh_precentral_part6'	-1.52846	-2.8252	1.41674	3.67904	0.21771
'rh_precentral_part7'	0.562523	-2.73462	1.01316	4.73592	0.803344
'rh_precentral_part8'	-0.920769	-2.82662	1.60165	3.41561	-1.23256
'rh_precentral_part9'	-0.782108	-1.38421	1.36522	2.79366	-0.0860348
'rh_precuneus_part1'	-0.885244	-3.97913	1.81389	4.79356	0.892836
'rh_precuneus_part2'	1.10229	-3.41558	3.48112	4.58903	0.29871
'rh_precuneus_part3'	1.71716	-2.99959	2.68811	3.65362	0.390752
'rh_precuneus_part4'	-1.60671	-2.65211	0.683962	3.04783	-1.27099
'rh_precuneus_part5'	-1.03743	-0.131237	2.39199	3.87792	-1.0537
'rh_precuneus_part6'	-0.0133482	-2.06589	-0.214404	2.66722	0.707888
'rh_precuneus_part7'	-0.609975	-4.16368	5.13922	3.50624	2.18313
'rh_rostralanteriorcingulate_part1'	-2.61587	-0.766633	4.86795	1.58308	1.53479
'rh_rostralmiddlefrontal_part1'	-0.642014	-3.05572	1.02534	3.20104	0.507071
'rh_rostralmiddlefrontal_part10'	-0.551925	-4.56038	0.304568	3.56816	1.84737
'rh_rostralmiddlefrontal_part11'	-0.358502	-4.54432	0.928744	3.49757	2.21574
'rh_rostralmiddlefrontal_part2'	-0.796018	-4.76088	2.62416	4.17987	1.29236
'rh_rostralmiddlefrontal_part3'	0.229467	-5.56006	3.68606	3.67953	1.20376
'rh_rostralmiddlefrontal_part4'	-0.453103	-4.13066	0.345255	3.58285	2.3491
'rh_rostralmiddlefrontal_part5'	-2.27658	-4.71771	1.03252	3.96912	0.75573
'rh_rostralmiddlefrontal_part6'	-2.06316	-3.80813	0.451722	3.27475	1.28054
'rh_rostralmiddlefrontal_part7'	-0.630568	-3.73524	-0.851118	3.74926	-0.375269
'rh_rostralmiddlefrontal_part8'	-0.614965	-3.31917	-1.39895	3.31303	2.4075
'rh_rostralmiddlefrontal_part9'	-0.198967	-4.19522	0.225756	3.54793	1.03403
'rh_superiorfrontal_part1'	0.182012	-0.393281	-0.344222	1.69775	-0.553945
'rh_superiorfrontal_part10'	-0.300609	0.461268	-1.73026	2.81976	-0.306648
'rh_superiorfrontal_part11'	-0.0985209	2.57081	-1.83568	3.23772	-0.777879
'rh_superiorfrontal_part12'	-0.739487	-0.0704512	2.60133	3.45078	0.453367
'rh_superiorfrontal_part13'	-0.922354	2.78437	2.01807	2.67471	-1.30161
'rh_superiorfrontal_part2'	-1.43306	-0.420674	3.74243	3.54545	-0.786461
'rh_superiorfrontal_part3'	-0.969219	-3.7445	3.13708	3.65455	0.130065
'rh_superiorfrontal_part4'	-1.18121	-1.2635	-1.15392	4.67633	0.874062
'rh_superiorfrontal_part5'	-0.155099	-3.72861	-1.06584	2.70368	1.37338
'rh_superiorfrontal_part6'	-1.25519	-1.13577	2.8134	2.70305	0.698766
'rh_superiorfrontal_part7'	-0.112017	-1.47537	1.00474	2.21934	0.0730221
'rh_superiorfrontal_part8'	-0.0714309	1.14949	4.18835	3.16151	-0.85027
'rh_superiorfrontal_part9'	-0.656543	-1.30655	-1.23394	1.77733	1.26159
'rh_superiorparietal_part1'	1.05464	-0.335844	0.0651683	4.01314	-0.276297
'rh_superiorparietal_part10'	-1.05799	-1.82737	0.91672	4.0849	0.463412
'rh_superiorparietal_part2'	0.734809	-5.04463	-1.82477	4.8051	0.602473
'rh_superiorparietal_part3'	-0.156043	-4.6061	1.53272	4.94649	0.963609
'rh_superiorparietal_part4'	-0.772329	-3.07491	0.8356	4.04177	0.980488
'rh_superiorparietal_part5'	0.42746	1.46009	-4.03212	3.59831	-1.23881
'rh_superiorparietal_part6'	0.0890877	-0.951517	-1.02574	2.87053	-0.179466
'rh_superiorparietal_part7'	0.167824	0.336049	2.7547	2.9454	-0.889755
'rh_superiorparietal_part8'	-0.517833	-3.25363	-0.520698	5.5396	-1.17998
'rh_superiorparietal_part9'	-0.624602	-0.845147	0.228435	3.8336	-0.317095
'rh_superiortemporal_part1'	-1.65558	-1.444	6.16665	4.09889	0.3358
'rh_superiortemporal_part2'	0.0417868	1.23944	5.44064	2.19272	-0.3582
'rh_superiortemporal_part3'	-0.662057	-6.52588	2.94092	2.80723	2.71623
'rh_superiortemporal_part4'	-1.41001	-3.24794	1.72657	2.90114	1.46254
'rh_superiortemporal_part5'	-0.664498	0.823464	3.8826	2.86225	0.00871364
'rh_superiortemporal_part6'	-2.6081	0.421356	4.23379	2.66089	-0.245255
'rh_superiortemporal_part7'	-1.04511	0.858534	5.02435	2.26409	-0.154125
'rh_supramarginal_part1'	-1.5673	1.49199	3.24901	3.03282	-1.22254
'rh_supramarginal_part2'	1.097	-3.59387	0.374243	3.24834	1.83613
'rh_supramarginal_part3'	0.536227	-6.26014	2.17878	3.23578	2.32593
'rh_supramarginal_part4'	-1.37279	-1.37482	3.12419	2.43197	0.614496
'rh_supramarginal_part5'	-1.3173	-4.44432	2.88382	4.96873	1.22018
'rh_supramarginal_part6'	0.502567	-3.87595	2.09912	5.19131	1.24069
'rh_supramarginal_part7'	-0.0111115	-1.27955	2.24542	4.72981	0.320029
'rh_temporalpole_part1'	0.865066	-1.78106	10.1284	1.03629	-0.0703934
'rh_transversetemporal_part1'	-1.56469	-4.28918	4.06161	2.69563	1.90766

### Sheet: Fig. 4A
Figure 4A Longitudinal associations between MIND gradients and covariates in SSD
Regional t-values representing the contribution of each variable to the LMM assessing the longitudinal relationship between MIND gradients and covariates in SSD
	G1					G2
	diagnosis	time	diagnosis:time	medication	medication:time	diagnosis	time	diagnosis:time	medication	medication:time
'lh_bankssts_part1'	-0.460853	1.51872	2.76785	3.07009	-1.23083	-2.26481	0.141547	-6.21226	0.681125	-1.63607
'lh_bankssts_part2'	-1.31001	1.67111	2.29629	1.16412	-0.634124	-1.1405	-0.740947	-3.54654	-1.59657	1.04867
'lh_caudalanteriorcingulate_part1'	0.0918757	-0.17599	4.76987	1.34776	-0.845077	0.0669792	-2.55516	5.93141	-1.33391	0.341546
'lh_caudalmiddlefrontal_part1'	-0.95016	2.22939	-0.854389	0.420302	-2.13066	1.26548	-2.34304	-1.61925	-0.276478	1.77571
'lh_caudalmiddlefrontal_part2'	-1.70248	3.64408	0.259306	1.50116	-2.69683	-1.37959	-1.32951	-4.88877	2.89659	-0.636419
'lh_caudalmiddlefrontal_part3'	1.06711	-1.62814	-1.60111	0.186451	-0.381683	0.680513	-4.61244	0.400017	-1.28974	2.60859
'lh_caudalmiddlefrontal_part4'	-1.43432	2.35681	-0.573702	1.56879	-3.20811	-2.06131	-1.1965	-3.75451	1.46983	0.0957374
'lh_cuneus_part1'	0.676239	6.48912	0.00660811	-0.663021	-4.13211	0.497359	6.77878	3.54925	0.943033	-3.51269
'lh_cuneus_part2'	-0.424382	2.10685	0.0363983	-0.0471243	-1.08123	0.648032	5.83446	2.80734	0.514588	-2.468
'lh_cuneus_part3'	0.541151	4.46248	0.671962	-0.0204609	-1.36477	-0.0119462	6.56953	3.90995	0.918697	-3.26786
'lh_entorhinal_part1'	0.575664	-7.3181	-3.24195	0.96828	2.4821	0.190023	-2.2217	1.85674	-0.938136	0.870315
'lh_frontalpole_part1'	-0.397134	-4.04191	2.03604	0.0388078	2.27881	0.236495	-4.84454	1.71476	-0.715574	0.230726
'lh_fusiform_part1'	-1.27988	-2.44538	0.0326383	1.55916	1.71653	0.675053	2.10379	1.555	-1.83793	-0.965571
'lh_fusiform_part2'	-0.66463	-3.34285	-0.932073	-0.470253	1.00335	-1.28862	-1.39236	1.75868	0.418015	-1.51952
'lh_fusiform_part3'	0.169718	-3.12739	1.98193	1.3368	1.17893	0.987937	1.74066	1.99311	-2.67241	0.0740334
'lh_fusiform_part4'	0.145365	-0.867382	4.00761	-0.45609	-0.753041	1.29375	-2.17576	4.45822	-1.2739	0.211436
'lh_fusiform_part5'	-0.241381	1.05893	0.65748	-0.330188	-0.095431	2.23116	-0.319743	3.42483	-2.44282	1.28378
'lh_fusiform_part6'	1.09623	0.805754	2.43055	-0.169025	-1.04175	2.20837	-1.47859	2.38059	-3.23101	1.81606
'lh_inferiorparietal_part1'	-0.48687	-0.695291	-0.99391	-0.499364	0.428252	0.0561219	0.0203817	-2.3188	-0.00318734	1.08329
'lh_inferiorparietal_part2'	-1.55102	3.60692	1.45697	1.48124	-2.06562	-3.44508	-0.71951	-5.51642	1.87363	-0.523716
'lh_inferiorparietal_part3'	-0.801076	-0.538815	-2.40272	0.0999526	1.86081	-0.392582	-2.70675	-2.74886	0.55271	1.72946
'lh_inferiorparietal_part4'	0.965728	4.00702	3.43211	1.59829	-2.77616	-2.54952	-0.260266	-3.53461	1.87777	-2.05394
'lh_inferiorparietal_part5'	0.935351	-0.0747036	1.21268	0.784596	-0.981077	-1.19154	-1.72146	-0.826948	2.17045	0.797076
'lh_inferiorparietal_part6'	-0.0626788	-0.484394	3.56111	0.740939	-0.658188	0.0806233	1.31692	-4.46955	-0.343051	-0.374786
'lh_inferiorparietal_part7'	-0.634163	-0.0528711	-1.15165	-0.540192	0.487712	-1.72438	-1.58793	-2.48972	1.44227	-0.139157
'lh_inferiorparietal_part8'	-1.26454	-1.50148	4.41131	-1.80239	1.4477	-0.530929	-1.98537	-5.21987	0.0564209	0.679533
'lh_inferiorparietal_part9'	0.855069	-0.754712	2.48043	0.966431	1.01667	-0.201446	-3.21301	-5.91097	0.39599	1.05317
'lh_inferiortemporal_part1'	-0.779401	-4.93293	-1.50887	-0.268322	4.12169	-0.600428	-4.19071	1.82753	-0.31652	0.574012
'lh_inferiortemporal_part2'	0.286283	1.2953	1.92968	-0.170624	-1.00048	1.18868	1.10202	-3.18005	-0.806986	-0.332027
'lh_inferiortemporal_part3'	0.433616	-3.7725	0.636151	-0.910284	2.68505	0.979684	-3.79377	9.0108	-1.85262	0.0769832
'lh_inferiortemporal_part4'	0.530257	-4.08297	-0.407258	0.617721	0.777616	0.781278	-0.418969	4.68859	-1.61216	0.115579
'lh_inferiortemporal_part5'	0.676526	-3.01569	0.196108	-1.33833	2.11856	1.33057	-1.75703	0.306137	-0.937118	0.299481
'lh_inferiortemporal_part6'	-0.209196	-3.94071	-0.0855144	-0.295488	2.82033	0.446284	-0.247007	2.1082	-1.47167	-0.255174
'lh_insula_part1'	0.21913	0.322535	0.933723	0.409232	0.0453643	0.409665	-1.29181	5.18096	-1.18146	-0.389064
'lh_insula_part2'	-0.598996	1.474	1.21567	1.1751	-1.40216	-2.14903	-1.24948	-0.112684	2.17726	-1.91389
'lh_insula_part3'	-0.870485	2.32385	0.630827	1.1774	-1.56323	-2.33741	-1.27545	-1.11769	2.51116	-1.9555
'lh_insula_part4'	-0.497228	1.1669	2.05173	0.78313	-1.12036	-1.60292	-1.05437	0.613953	1.45239	-1.61833
'lh_isthmuscingulate_part1'	3.64279	1.82627	0.0287058	0.135271	1.1174	2.3681	0.247989	0.561894	-2.49579	0.280417
'lh_isthmuscingulate_part2'	1.48623	3.43778	2.3247	-0.428279	0.661456	1.71027	-1.55579	3.01845	-1.86838	2.14313
'lh_lateraloccipital_part1'	-0.0968268	0.354195	-0.0699372	-1.82795	-0.279154	0.95356	3.07377	0.458563	-0.118275	-0.16163
'lh_lateraloccipital_part2'	1.0472	1.47913	0.981152	-1.75713	-0.46723	-1.1053	1.46496	-2.32257	-0.997407	-0.483746
'lh_lateraloccipital_part3'	-0.369171	-0.811835	2.86373	-2.94835	-0.580649	-0.538509	2.82928	-0.258664	-0.815411	-0.395817
'lh_lateraloccipital_part4'	-0.0354319	2.44565	4.21517	-0.781829	-0.860998	-0.30858	7.30185	6.12656	0.428952	-2.93018
'lh_lateraloccipital_part5'	0.537642	5.90087	-5.72216	0.0907015	-1.65706	0.441493	5.96756	2.04148	1.57133	-2.38866
'lh_lateraloccipital_part6'	0.55762	1.34105	0.00571511	-1.8447	0.650959	-2.17752	-0.184346	-2.34722	-1.15843	0.672951
'lh_lateraloccipital_part7'	-0.122933	0.963633	0.766698	-0.817658	-1.2921	0.232624	4.35604	4.37052	1.22314	-3.26642
'lh_lateraloccipital_part8'	-0.694313	7.01053	-5.70488	0.374435	-3.61252	0.260378	6.63636	2.82716	1.30607	-3.59783
'lh_lateraloccipital_part9'	-1.54255	5.25702	-3.8842	-0.688013	-2.44773	0.25933	7.41429	1.88433	0.425023	-3.36559
'lh_lateralorbitofrontal_part1'	1.47679	-0.918191	-1.21651	0.310475	0.415714	1.00616	-0.333038	5.9631	-2.06552	0.773105
'lh_lateralorbitofrontal_part2'	0.611737	-5.18881	-5.17319	0.573791	3.05482	1.25658	-2.1451	2.82664	-2.61033	1.27604
'lh_lateralorbitofrontal_part3'	0.562176	2.29647	3.30443	-1.84203	1.13054	0.219896	-1.00704	2.57573	-1.29739	-0.140599
'lh_lateralorbitofrontal_part4'	1.4192	0.413206	-4.14076	-1.16703	1.16124	3.38235	-1.68366	7.33548	-1.20129	0.972076
'lh_lateralorbitofrontal_part5'	-0.847983	1.98541	-2.83102	-0.29865	-1.916	-1.20835	-1.31408	-2.66295	1.21557	-1.25386
'lh_lingual_part1'	-2.54866	0.661644	-1.71764	-0.628615	0.0404162	0.843457	5.53	1.7847	1.75051	-3.11845
'lh_lingual_part2'	2.40814	6.38811	0.481281	-1.25025	-2.55066	0.78628	6.68568	2.82063	0.863605	-3.23414
'lh_lingual_part3'	1.55957	-0.285753	-0.181235	-0.153154	0.0838969	1.36775	4.9087	1.95477	-0.804869	-0.665133
'lh_lingual_part4'	1.89024	6.26466	1.11825	-1.6499	-1.73825	0.283652	6.33555	3.13075	1.13422	-3.18526
'lh_lingual_part5'	0.123034	-1.25059	1.33359	-0.205011	0.557282	1.48724	1.28301	1.90909	-1.85711	1.78565
'lh_lingual_part6'	0.627821	1.33107	0.256696	-1.84262	-0.46628	0.493534	6.6949	4.13978	0.734776	-2.84997
'lh_medialorbitofrontal_part1'	3.10549	-2.10434	-4.27606	0.634908	0.923676	1.64815	2.00222	6.7245	-1.10864	-0.16919
'lh_medialorbitofrontal_part2'	1.6952	-0.803053	0.894526	1.17732	0.416928	1.26459	-6.1659	-2.39056	-2.07674	3.04819
'lh_medialorbitofrontal_part3'	0.213876	-0.00147633	1.29069	-0.375471	-1.05858	0.999372	0.125268	6.39572	-0.39965	-1.5379
'lh_medialorbitofrontal_part4'	1.1902	5.471	-3.59918	-1.46993	0.300978	1.27571	-3.97753	4.58817	-1.88669	1.66294
'lh_middletemporal_part1'	1.00088	-1.76721	1.45371	-1.24384	-0.255905	0.00262278	-0.556956	-3.97406	-1.44328	1.74062
'lh_middletemporal_part2'	-3.16828	-5.11921	1.1906	0.60799	2.03059	0.467612	-2.93437	-1.27861	-0.594358	0.495064
'lh_middletemporal_part3'	-0.939324	-2.9924	-0.302129	-0.698256	3.34892	0.230229	-4.10736	-0.0521134	-1.27037	1.6886
'lh_middletemporal_part4'	2.46291	2.47044	2.90263	-0.389507	-1.51452	1.5536	-2.23277	-1.86349	-1.14055	1.36204
'lh_middletemporal_part5'	-1.52788	-2.20938	0.622016	-0.595693	3.23842	-0.360914	-3.00972	-0.556298	-1.33544	0.875024
'lh_middletemporal_part6'	-0.658602	-1.58612	1.13645	-0.332846	1.30407	-0.339783	-2.9289	-1.57216	-0.195401	0.0916633
'lh_paracentral_part1'	1.09886	6.31866	-2.08284	0.370299	-1.71191	1.44912	4.97679	1.9433	1.59219	-1.87768
'lh_paracentral_part2'	-1.24341	1.80766	4.45201	0.899602	-1.66116	0.573919	1.10638	-3.22587	0.606	-0.509298
'lh_paracentral_part3'	1.42369	-3.03284	-2.42012	1.32657	2.83149	1.44692	-0.169146	-0.148952	0.11553	0.77878
'lh_parahippocampal_part1'	0.759039	1.91603	4.83179	-0.333598	-1.03875	1.08729	-2.44269	4.02803	-1.5208	0.831162
'lh_parsopercularis_part1'	-0.535784	-3.21258	-1.07909	1.17182	2.80729	-1.73172	-6.94704	-0.418252	-0.183159	1.27264
'lh_parsopercularis_part2'	-2.0667	2.01633	-1.27845	0.821608	-0.992199	-1.43028	-2.50219	-3.86462	0.290636	0.743099
'lh_parsopercularis_part3'	-0.215539	3.63536	-0.688495	2.39245	-3.25407	-1.21362	-2.23978	-3.72417	1.45284	-1.72416
'lh_parsorbitalis_part1'	-0.776118	-5.15971	-0.450514	0.198525	3.76115	-0.841211	-8.00418	-0.614396	0.573389	2.36608
'lh_parstriangularis_part1'	-1.19991	-3.71979	1.07361	-0.221405	3.12774	0.791575	-7.38454	-3.43615	-0.628029	1.97307
'lh_parstriangularis_part2'	1.53486	4.31526	1.79138	0.443314	-2.20964	-2.20174	-1.3767	-5.43666	1.45996	-0.63965
'lh_pericalcarine_part1'	1.06566	-0.664843	0.34626	-1.79731	0.404841	0.403477	6.15358	2.40419	0.158643	-2.83355
'lh_pericalcarine_part2'	-0.248329	-2.04235	4.75789	-1.06215	-0.316932	0.58402	5.61784	-0.253973	0.255705	-1.89163
'lh_pericalcarine_part3'	0.876485	2.51428	-2.08717	-2.52775	-1.50206	0.0124515	6.54532	3.6929	0.722344	-2.8313
'lh_postcentral_part1'	0.429629	3.41306	-1.53312	1.10118	-1.80157	0.270027	7.33737	3.3336	1.06014	-3.31351
'lh_postcentral_part2'	-0.751909	2.09372	0.92931	2.43781	-0.56563	-1.7119	-1.18066	-2.13854	0.829017	-1.16749
'lh_postcentral_part3'	-1.303	-2.25183	-3.79852	-2.37459	-0.0982257	1.20113	7.6241	3.29143	1.34859	-2.52951
'lh_postcentral_part4'	0.826042	-0.462768	1.20047	-0.70634	-0.10667	0.447764	1.85756	2.354	-0.788081	-0.442098
'lh_postcentral_part5'	-1.52897	-2.04751	-2.3621	-1.37706	0.00537421	-0.42201	2.35924	-1.16168	1.8583	-0.404439
'lh_postcentral_part6'	-1.74878	0.709409	-2.3346	-0.489685	-0.702158	0.86387	6.41332	0.804694	0.401391	-1.21433
'lh_postcentral_part7'	0.405149	0.342246	-0.676345	-1.2721	-1.82245	0.947767	7.62674	2.68506	1.02727	-3.17762
'lh_postcentral_part8'	-0.30025	0.773476	-2.32832	-3.2025	-1.41751	-0.15255	4.06915	-0.220657	2.03445	0.393969
'lh_posteriorcingulate_part1'	-0.494547	3.17255	2.86801	0.697062	-2.26785	-1.76473	-1.44839	1.82973	1.84878	-1.0386
'lh_posteriorcingulate_part2'	-0.0755281	0.10114	3.61567	1.37644	-0.109392	-0.369165	-2.31556	4.80547	-0.817925	1.02923
'lh_precentral_part1'	-1.49654	0.34913	-2.88401	0.647493	-2.75537	0.52611	3.75924	-1.32649	0.683952	-0.578961
'lh_precentral_part2'	-0.267916	0.583795	-1.34482	1.89718	-0.460385	-1.25371	-2.52646	-3.96062	0.29124	0.0261844
'lh_precentral_part3'	0.0766988	-1.73613	-3.1153	0.736933	0.21332	1.63904	5.67664	0.754313	-0.0625092	-0.0602759
'lh_precentral_part4'	-1.20442	2.98033	-2.12022	0.161946	-2.16418	-1.33885	-2.08499	-4.66448	-0.579271	1.20878
'lh_precentral_part5'	-0.3307	-2.42756	-2.62271	0.532235	0.117493	-0.385618	1.41368	-1.43488	0.743191	0.435959
'lh_precentral_part6'	1.62074	-1.11829	-1.43235	-0.276833	-0.686991	0.533979	-0.580801	-3.08535	-0.179682	0.11837
'lh_precentral_part7'	0.200811	1.88475	-0.324525	2.23709	-2.33448	-1.38044	0.775695	-3.91482	1.89879	-0.651296
'lh_precentral_part8'	0.197262	-0.410294	-4.53729	-0.403575	-0.792426	-0.0287775	-2.55426	-1.5112	-0.624604	1.80457
'lh_precentral_part9'	-0.329859	3.47396	-1.21191	0.793554	-2.32936	-0.0429691	1.36216	-2.62632	1.47567	-1.52683
'lh_precuneus_part1'	0.12206	-0.244138	1.33922	-0.0362912	0.358553	-0.900494	0.493548	0.761775	1.74764	1.14204
'lh_precuneus_part2'	-0.178814	0.085698	2.30339	-0.401173	-0.466911	0.32137	-0.456546	-1.49999	-0.866036	1.36152
'lh_precuneus_part3'	-0.646091	3.91536	0.887272	1.17843	-1.86202	-2.30188	0.543418	-2.827	2.31872	-2.30446
'lh_precuneus_part4'	-2.32585	-0.79833	-1.07234	-0.462126	1.44216	0.0495683	-1.40832	0.953845	0.148802	2.26453
'lh_precuneus_part5'	-0.0103411	2.28332	0.534604	1.31073	-0.870159	-1.64988	2.34809	-2.72247	1.24276	-2.12432
'lh_precuneus_part6'	-0.113131	1.40543	0.254537	0.514383	0.0898429	-1.94697	1.22604	-0.52166	-0.0832351	0.628369
'lh_precuneus_part7'	2.3554	2.14877	0.0713493	-0.537057	0.244683	0.938579	-0.747221	-1.10478	-2.40684	1.93242
'lh_rostralanteriorcingulate_part1'	1.08172	1.95044	2.68614	-0.392861	-0.587602	0.993624	-1.56698	4.48135	-2.31615	1.67301
'lh_rostralmiddlefrontal_part1'	0.12297	-1.9808	0.310758	-0.464372	0.0592312	0.9743	-3.40351	-2.47056	-1.57695	2.40143
'lh_rostralmiddlefrontal_part10'	0.256213	0.221137	2.91391	-2.70101	-0.27131	0.738054	-2.00453	-0.524099	-1.38317	1.48287
'lh_rostralmiddlefrontal_part11'	0.55581	1.17818	1.15913	-3.53671	0.0165876	0.366149	-2.6639	0.628993	-0.266351	1.52455
'lh_rostralmiddlefrontal_part2'	0.405538	2.9245	3.08468	-2.56857	-0.785596	-0.63445	-1.1067	-3.40422	-0.915427	1.18446
'lh_rostralmiddlefrontal_part3'	-0.528017	-4.20449	0.00833537	-0.335133	1.52053	0.739559	-3.63115	2.03094	-2.28817	0.889442
'lh_rostralmiddlefrontal_part4'	-0.415824	0.390442	-0.407107	-2.64989	0.740403	-0.826432	-1.54864	-1.13203	-1.02894	1.62634
'lh_rostralmiddlefrontal_part5'	-0.00835958	-2.58404	-0.204744	-1.35891	2.49019	0.121716	-6.51225	-0.604896	0.0374588	2.11888
'lh_rostralmiddlefrontal_part6'	0.736739	3.06284	3.92388	-2.7034	-1.80431	0.00610585	-0.432775	-1.71558	-1.70548	1.20833
'lh_rostralmiddlefrontal_part7'	0.071342	-0.850544	2.26383	-2.36155	1.01384	0.5826	-4.72908	-0.935319	-1.49131	2.53494
'lh_rostralmiddlefrontal_part8'	-0.520065	1.85656	1.52771	-3.60639	0.505661	0.796172	-1.30108	0.0147879	-1.38699	1.59446
'lh_rostralmiddlefrontal_part9'	1.63989	0.913701	2.47887	-3.21919	0.999349	0.0481538	-1.97702	-1.57474	-1.92351	2.21048
'lh_superiorfrontal_part1'	-1.70341	-6.72269	-2.96395	1.0112	1.63798	-0.444505	-0.894801	0.473543	0.947601	1.50785
'lh_superiorfrontal_part10'	1.22493	4.05002	-0.990811	-0.713759	-3.62336	0.458187	-1.83228	-2.13383	-1.36185	1.58433
'lh_superiorfrontal_part11'	-0.187613	-2.8692	-3.31923	-0.11532	1.89195	-1.14343	-6.38721	-0.995089	-1.04512	3.0731
'lh_superiorfrontal_part12'	0.817011	-0.332606	-2.60967	0.302957	-0.506455	0.891977	-0.625507	1.31927	-0.230264	0.48557
'lh_superiorfrontal_part13'	-0.573382	-1.32265	-3.27342	1.51071	1.2649	-1.1658	-4.40066	0.404787	-0.156116	1.3461
'lh_superiorfrontal_part2'	1.61454	-0.791517	-2.8158	1.3553	-0.0657415	1.02355	-1.97611	-0.623894	-1.53518	2.79224
'lh_superiorfrontal_part3'	-0.507497	-4.46233	-0.706401	1.50094	2.83535	-1.20003	-6.65216	-0.858578	0.153949	1.76163
'lh_superiorfrontal_part4'	-0.657783	-3.50784	-2.12534	0.905892	2.3344	-0.761279	-7.54269	0.791041	0.333681	1.09523
'lh_superiorfrontal_part5'	0.588343	1.93181	-1.34448	1.22972	-2.2861	-1.52045	0.904578	-4.23251	0.75181	0.335577
'lh_superiorfrontal_part6'	0.945334	1.32493	-3.261	1.57359	-0.679085	1.43219	-2.61691	-0.143458	-0.712377	2.37654
'lh_superiorfrontal_part7'	-0.990281	-4.62463	-4.00174	0.5674	0.567303	-0.814733	-3.92585	1.25559	-0.736945	2.14141
'lh_superiorfrontal_part8'	-1.4506	0.631443	-1.76041	-0.365556	-0.989218	0.161497	-1.5399	1.96057	-1.36006	0.988211
'lh_superiorfrontal_part9'	-1.93493	0.502494	-3.61574	-0.154241	0.23228	0.750636	-0.290493	-2.54748	-0.653536	1.47383
'lh_superiorparietal_part1'	1.38552	-1.16871	0.11025	-0.963599	0.145462	-1.01259	2.93515	0.515152	2.33872	-1.22462
'lh_superiorparietal_part10'	-0.0786496	1.27829	2.42651	-2.93615	0.902122	1.28161	1.95861	-3.09839	0.364786	-0.311552
'lh_superiorparietal_part2'	-0.607243	0.00421521	-0.223161	0.765344	-0.428672	-0.539253	-1.77538	0.0867659	1.81421	1.07159
'lh_superiorparietal_part3'	-0.312492	0.111464	0.295524	-0.96331	-0.736567	-0.260992	2.55569	-0.337666	0.855005	-1.19588
'lh_superiorparietal_part4'	0.537513	-1.11452	0.337876	-0.635282	-0.716298	-1.42665	3.21468	-1.00276	1.41212	-1.1206
'lh_superiorparietal_part5'	0.016848	4.11222	-1.46042	-0.413805	-2.33498	-0.0242626	4.86077	-1.84798	1.58095	-1.96843
'lh_superiorparietal_part6'	0.798137	3.65078	-3.89306	0.594799	-0.622756	1.22164	3.42126	0.0831826	0.632315	-1.00005
'lh_superiorparietal_part7'	-0.682345	1.1497	-1.02203	-0.727389	-1.76575	0.232259	2.134	-1.76075	0.821264	-1.80155
'lh_superiorparietal_part8'	-2.30854	-1.9754	0.55631	1.83403	-0.0445902	-0.778252	-1.26651	0.400111	3.84925	0.546659
'lh_superiorparietal_part9'	-0.850689	2.104	0.657565	0.606896	-1.55336	-1.64402	0.832201	-2.24823	3.22655	-2.34158
'lh_superiortemporal_part1'	0.137039	-0.472997	1.60412	1.88169	0.865072	-0.800754	-2.09433	-3.62409	0.551324	0.228232
'lh_superiortemporal_part2'	0.0104684	-3.11911	-2.87967	1.21545	1.85684	-0.489093	-2.88199	0.805285	0.471607	0.694633
'lh_superiortemporal_part3'	0.749532	3.97617	-0.117984	0.580276	-2.42796	-1.69549	-1.98994	-3.1025	1.30817	-1.20153
'lh_superiortemporal_part4'	1.92483	-0.754936	0.828525	-0.0847742	-0.0807937	-0.304611	-0.20375	-3.96472	-0.271296	-0.518019
'lh_superiortemporal_part5'	-0.0605429	1.36524	-1.76916	0.0143013	0.0666691	-0.367827	-2.28637	-0.993941	-1.49339	0.888243
'lh_superiortemporal_part6'	-0.45864	1.88163	-0.543067	0.705748	-1.39515	-1.55986	-1.6981	-3.72735	0.396982	-0.16843
'lh_superiortemporal_part7'	-0.0640147	2.89322	3.59145	1.18407	-1.69584	-0.934501	-1.32805	-2.94565	0.535925	-0.670122
'lh_supramarginal_part1'	-0.122295	1.80765	0.303696	1.33771	-1.54644	-2.22984	-0.194261	-2.11215	2.41848	-2.20349
'lh_supramarginal_part2'	0.997287	7.21353	2.6782	0.54721	-2.34614	-0.946225	0.480361	-5.70268	1.37444	-0.575914
'lh_supramarginal_part3'	-0.175236	4.8971	-0.31965	0.637242	-2.86043	-3.24175	-0.286526	-1.29196	3.60209	-2.12668
'lh_supramarginal_part4'	0.0814904	-5.36378	0.235791	1.38325	0.555464	-1.06149	-3.38521	-4.16509	0.304659	1.60227
'lh_supramarginal_part5'	0.577285	-2.75651	0.326303	-1.2674	2.30255	-1.24109	-3.79628	-3.93403	-0.906127	0.859117
'lh_supramarginal_part6'	-1.87021	-4.93033	-0.730452	0.121796	2.56763	-1.12811	-5.79701	-1.98629	0.0295583	2.53497
'lh_supramarginal_part7'	-0.957263	-5.49449	-0.724529	0.369961	2.75577	-0.472708	-5.04425	-1.8106	0.138438	2.84453
'lh_temporalpole_part1'	-1.23495	-4.83875	0.217395	0.868263	2.57511	-1.24057	-4.50802	1.46869	0.0553199	0.774067
'lh_transversetemporal_part1'	1.06453	1.57442	1.80761	0.898057	-1.14545	0.116939	-1.76689	0.535009	-1.52493	2.04484
'rh_bankssts_part1'	-0.418264	4.01999	1.1103	0.752733	-1.96768	-1.72205	0.654948	-2.63879	1.96502	-2.0533
'rh_bankssts_part2'	-0.0709821	1.33238	0.487839	1.09012	-1.38658	-0.91758	-1.87257	-1.91223	0.787828	-0.0769346
'rh_caudalanteriorcingulate_part1'	0.189656	1.14725	3.70932	1.53065	-0.540448	-0.517516	-1.48544	6.05445	-1.03081	0.404927
'rh_caudalmiddlefrontal_part1'	-1.11529	-1.11243	-3.0541	0.349999	-0.948132	1.68175	-2.02419	-1.32561	0.0557372	0.921349
'rh_caudalmiddlefrontal_part2'	-1.19716	2.18668	1.29162	1.44192	-1.58199	-2.39457	-1.29285	-2.52082	2.84489	-1.88686
'rh_caudalmiddlefrontal_part3'	-0.964976	-3.06144	-3.85503	1.0273	-0.248916	0.710391	-3.1156	0.000969241	-0.683574	1.92273
'rh_caudalmiddlefrontal_part4'	-0.649724	1.37537	1.31014	0.768613	-1.27753	-1.30221	-0.54301	-2.8311	2.79328	-0.479344
'rh_cuneus_part1'	2.04968	5.55832	-1.48504	0.56124	-3.13462	0.275711	6.66125	3.17806	1.31543	-3.78378
'rh_cuneus_part2'	1.27512	4.02019	-0.0544317	-1.05189	-1.08088	0.322729	6.31912	2.75771	1.22127	-2.9516
'rh_cuneus_part3'	1.08398	6.07448	-2.09107	-0.940336	-2.61078	0.352021	7.87614	2.61204	0.529098	-4.07207
'rh_entorhinal_part1'	0.0188528	-8.51278	-4.08945	0.526859	3.5311	-1.33749	-3.76198	1.88829	-1.10704	1.70277
'rh_frontalpole_part1'	-1.08791	-4.02332	1.44056	0.675632	2.28882	-0.0877535	-4.33409	1.06938	0.200054	0.675857
'rh_fusiform_part1'	-1.14699	-2.12326	0.936082	0.472987	3.02255	0.213387	0.953522	0.0057365	-2.99913	1.46398
'rh_fusiform_part2'	-0.0828309	-2.06369	-4.58383	-1.48908	0.836563	0.225322	-2.4803	0.807708	-1.19204	0.654279
'rh_fusiform_part3'	1.57897	-1.83403	0.606475	1.0129	0.310812	0.74068	1.06762	2.8379	-2.98311	0.922455
'rh_fusiform_part4'	0.726615	-0.593675	4.0721	-0.0600835	0.093717	1.34244	-1.59511	4.95195	-1.42434	0.210602
'rh_fusiform_part5'	0.109516	-0.192971	3.5767	-0.595954	1.56083	1.08582	0.014402	2.75587	-2.22545	1.62658
'rh_fusiform_part6'	-0.150928	-1.51918	2.96601	-0.139197	0.141685	1.83281	-1.59783	2.25739	-2.48464	1.75665
'rh_inferiorparietal_part1'	0.160174	-3.25224	-0.889205	-2.8228	3.40952	1.12253	0.170497	-1.13022	-0.752451	1.98064
'rh_inferiorparietal_part2'	-0.227751	3.47592	3.31821	0.113302	-1.88661	0.267255	-1.12074	-0.0424243	0.709759	-0.386094
'rh_inferiorparietal_part3'	0.801871	-1.81513	-0.764802	0.453957	2.17914	-0.771931	-1.23303	-1.44981	1.4279	0.273646
'rh_inferiorparietal_part4'	0.290223	2.87468	2.297	0.546806	-2.57077	-2.06612	-0.720246	-1.62423	1.90309	-1.58441
'rh_inferiorparietal_part5'	-0.625161	-1.95262	-2.61188	-0.147872	0.589145	0.344894	-1.44024	-1.07157	1.04132	1.57531
'rh_inferiorparietal_part6'	-1.52808	1.30937	2.43283	-2.57807	0.291074	-0.286908	2.04836	-3.70532	-0.874296	-0.53489
'rh_inferiorparietal_part7'	-0.753932	0.664509	-1.03933	1.09801	-1.1547	1.21969	-1.12618	-1.52961	1.3354	0.262207
'rh_inferiorparietal_part8'	-0.671462	-0.520631	1.88113	-2.49298	0.872673	0.00205317	-0.692829	-4.31224	-1.37381	1.86494
'rh_inferiorparietal_part9'	1.3359	-1.75612	0.397832	-1.47447	1.93455	0.249798	-5.18095	-2.90818	-0.247711	3.01776
'rh_inferiortemporal_part1'	-0.908186	-3.92758	-1.91014	0.961977	2.38957	-0.516791	-3.65159	1.13029	-0.508142	0.604877
'rh_inferiortemporal_part2'	0.10881	0.656653	-1.08282	0.776594	-1.10503	-0.984958	0.0999126	-1.15056	0.853128	-0.955114
'rh_inferiortemporal_part3'	0.205894	-3.79334	-0.565093	-0.375575	2.79615	2.34745	-3.54167	6.01839	-3.65638	1.40762
'rh_inferiortemporal_part4'	1.09428	-0.92933	1.22859	-0.0183549	-1.77371	2.0375	-1.79872	5.65227	-2.1448	1.39584
'rh_inferiortemporal_part5'	0.889047	-3.53545	-0.0119311	0.353908	0.850469	0.344453	-3.56234	1.92153	-0.65235	1.61491
'rh_inferiortemporal_part6'	0.941896	-1.58671	-0.0688629	-0.224273	0.207452	-0.0108005	-1.13975	4.49014	-1.96375	0.171555
'rh_insula_part1'	0.161037	-0.483302	1.03908	0.28064	0.498113	0.877974	-1.08767	4.87844	-1.14589	0.0122243
'rh_insula_part2'	-0.480448	1.23492	1.62939	0.625709	-1.14312	-2.08724	-1.55639	-0.260387	1.86527	-1.46367
'rh_insula_part3'	-0.746667	2.45523	0.46398	1.23804	-1.11104	-2.31584	-1.08285	-1.2221	2.42966	-1.90158
'rh_insula_part4'	-0.689062	0.972681	1.37395	0.325401	-1.12725	-1.71614	-1.16822	0.640812	1.2306	-1.17484
'rh_isthmuscingulate_part1'	2.50019	2.83963	0.661422	0.243609	0.12701	1.72822	0.0729845	-3.13647	-1.03096	1.02197
'rh_isthmuscingulate_part2'	1.74558	1.91191	3.16248	-0.463252	1.5248	1.53264	-0.963319	2.69003	-2.20101	1.74845
'rh_lateraloccipital_part1'	0.715984	-0.51419	-0.0711193	-2.64011	0.740026	1.11833	3.22871	0.0259232	-1.34631	-0.790155
'rh_lateraloccipital_part2'	0.526649	1.92381	1.86303	0.438713	-0.874101	-1.84437	3.30551	-0.877587	-0.734713	-1.62547
'rh_lateraloccipital_part3'	-0.03982	-1.79344	2.86541	-3.85775	1.94677	-0.248717	3.80452	-1.3353	-1.28279	-0.755915
'rh_lateraloccipital_part4'	1.09325	1.82729	2.19253	-1.02401	-0.289024	-0.481818	7.78007	6.00566	1.024	-3.35682
'rh_lateraloccipital_part5'	-0.242468	5.28738	-5.26652	0.102499	-1.53903	0.479564	6.91019	2.32726	1.4475	-3.01601
'rh_lateraloccipital_part6'	1.52471	0.301332	1.00111	-2.17925	1.73223	-0.34774	3.35091	-3.02088	-0.211235	-0.975148
'rh_lateraloccipital_part7'	0.951932	2.4488	1.00702	-0.867612	-0.703701	1.0692	5.84496	4.01079	1.1557	-3.60038
'rh_lateraloccipital_part8'	-1.15977	6.19122	-4.29901	0.532135	-3.77959	-0.320652	6.19181	2.96337	1.39511	-3.94592
'rh_lateraloccipital_part9'	-0.864527	6.78642	-0.603844	0.849136	-4.69952	-0.168388	8.42073	3.08195	2.17092	-5.19874
'rh_lateralorbitofrontal_part1'	0.0618543	-1.09725	0.216068	-0.886161	1.05274	2.57178	0.32677	5.94861	-2.02634	0.510394
'rh_lateralorbitofrontal_part2'	0.967635	-4.92336	-1.07334	-0.957065	1.35162	0.725101	-1.75454	3.52965	-1.8341	0.366402
'rh_lateralorbitofrontal_part3'	1.51573	2.47337	2.27108	-0.299835	-0.435181	1.42187	-1.52219	3.28406	-1.90611	1.59819
'rh_lateralorbitofrontal_part4'	1.03645	0.615805	-2.00045	-0.282563	0.0822917	2.28916	-0.841208	6.99275	-1.65451	0.454184
'rh_lateralorbitofrontal_part5'	0.25652	1.68261	-1.34211	-0.5615	-1.28891	-0.206784	-1.40249	-1.56982	0.282309	-0.206234
'rh_lingual_part1'	-1.35296	1.88878	-0.444293	-1.28866	-0.695707	0.313342	4.98711	0.574952	2.25388	-2.99752
'rh_lingual_part2'	1.98495	6.47935	-0.657653	-0.103062	-3.22432	0.784072	6.61057	3.18219	0.935071	-3.4573
'rh_lingual_part3'	0.843656	-1.03078	1.07691	1.84862	0.366798	1.69573	2.9144	0.155161	-1.48585	0.212493
'rh_lingual_part4'	1.99815	7.10599	0.48329	-0.430218	-3.26362	0.713925	6.80316	3.09362	1.04245	-3.42941
'rh_lingual_part5'	0.203129	-1.96133	3.68967	0.920722	1.00628	1.68303	2.70046	1.24054	-2.44502	0.717544
'rh_lingual_part6'	1.5722	-0.494341	2.03313	-1.99473	1.31098	-0.65529	6.60192	2.4847	-0.169788	-2.40378
'rh_medialorbitofrontal_part1'	2.87956	-2.73274	-0.849143	0.102473	-0.386136	2.19938	1.23981	8.97814	0.493257	-0.657993
'rh_medialorbitofrontal_part2'	-0.959892	-2.62212	1.17504	1.02135	1.1999	0.147403	-5.8039	-0.350331	-0.993206	1.75559
'rh_medialorbitofrontal_part3'	-0.152748	0.0193613	0.655085	-0.389225	-0.865584	0.504052	-1.11601	5.81207	0.200984	-0.574129
'rh_medialorbitofrontal_part4'	2.30317	1.73197	-2.23104	-0.79949	3.03217	0.884819	-2.98764	6.09115	-2.06746	0.564542
'rh_middletemporal_part1'	-0.291483	-1.20104	2.40979	0.383593	0.0981126	-0.704125	-0.634314	-3.57744	-0.282501	0.530994
'rh_middletemporal_part2'	-1.75014	-5.31627	1.57157	-0.265869	2.79885	-1.43396	-4.9711	-1.76334	0.569778	1.11413
'rh_middletemporal_part3'	-1.6039	-4.19708	-0.386304	0.545637	3.81668	-0.0920042	-4.68512	0.164508	-0.144057	1.37503
'rh_middletemporal_part4'	-0.244305	-0.661085	2.1732	1.22147	-0.883843	-0.943896	-1.5077	-1.56507	1.44639	-0.86336
'rh_middletemporal_part5'	-1.04229	-1.08989	1.35273	0.349561	1.07273	-0.363467	-3.17086	-1.1519	-0.679397	1.77628
'rh_middletemporal_part6'	-1.52132	-0.494089	0.929259	0.844676	0.971014	-0.689157	-2.51863	-1.51518	0.630263	0.580506
'rh_paracentral_part1'	1.31884	6.44767	-5.09538	0.656865	-0.296187	1.2709	7.1705	0.144545	1.18081	-2.75363
'rh_paracentral_part2'	-0.481928	0.601489	2.82153	-1.08061	0.151117	1.89522	2.04741	-2.76817	-0.167296	0.536808
'rh_paracentral_part3'	-0.146051	-2.17856	-0.758609	2.15166	1.99558	2.04749	0.0894392	0.61624	-0.725904	0.491045
'rh_parahippocampal_part1'	1.77377	0.551304	5.04714	0.425674	-0.73718	2.40839	-1.87249	1.87281	-2.5941	1.95718
'rh_parsopercularis_part1'	-0.090469	-1.44641	-1.75821	1.49515	0.0946872	-0.70426	-7.68859	-1.35599	-1.23529	2.43274
'rh_parsopercularis_part2'	-0.0231737	2.32919	-3.48043	1.39538	-0.620104	-1.02076	-1.21737	-4.19601	0.103957	-0.542722
'rh_parsopercularis_part3'	0.571843	1.47649	0.70894	2.3012	-2.036	-0.845519	-4.393	-1.63075	2.38421	-0.642825
'rh_parsorbitalis_part1'	-0.160998	-4.13531	-0.480745	0.670625	3.14511	-1.41463	-6.65355	-0.564852	0.222043	1.20291
'rh_parstriangularis_part1'	-1.442	-2.7136	-1.00206	1.14362	2.00616	-0.403798	-7.35125	-2.8974	-1.22389	1.48178
'rh_parstriangularis_part2'	-0.201491	5.15887	-0.876357	1.35495	-2.4621	-1.80368	-1.78469	-5.37602	1.85123	-0.536056
'rh_pericalcarine_part1'	1.3518	-0.531148	2.68976	0.227996	-1.2066	0.501415	6.32954	0.724254	0.160157	-1.91673
'rh_pericalcarine_part2'	-0.300055	-2.454	6.26959	-1.94746	1.07224	0.37969	6.06672	-1.23068	0.958547	-2.69981
'rh_pericalcarine_part3'	1.27703	2.67335	-2.54538	-1.55739	-2.02483	-0.00130898	6.64545	2.68388	1.24678	-3.53248
'rh_postcentral_part1'	0.266057	4.23571	-0.429226	-0.865399	-1.07085	-0.0630825	6.1742	3.34526	1.13272	-2.85694
'rh_postcentral_part2'	0.587099	3.45221	-0.541517	1.31831	-0.462754	-2.67002	-0.571437	-2.26279	0.682722	-1.50663
'rh_postcentral_part3'	-1.38517	-2.53174	-2.99712	-2.58	-0.935518	1.27985	8.83366	2.71017	1.27342	-2.56951
'rh_postcentral_part4'	-1.44402	1.41516	-1.13548	-0.4718	-0.684162	-1.67618	2.29654	4.6339	-0.0201854	-0.909087
'rh_postcentral_part5'	-1.85574	-2.55412	-2.64071	-1.05768	1.2832	-0.633001	4.30696	1.41684	0.386116	-0.661917
'rh_postcentral_part6'	0.591404	0.957096	-0.711243	-0.79726	-0.89266	1.10551	8.62334	-1.16055	2.72165	-2.52235
'rh_postcentral_part7'	-0.312477	-0.397344	-3.13541	-1.68857	-1.26961	1.10537	8.51086	2.26869	1.62849	-3.52848
'rh_postcentral_part8'	0.213026	0.329843	-2.56247	-1.55384	-1.83633	0.205645	6.63121	0.540078	1.28768	-1.81824
'rh_posteriorcingulate_part1'	-0.0615185	2.8585	2.63192	0.887292	-1.70367	-0.912367	-2.52102	3.07108	0.116465	1.51156
'rh_posteriorcingulate_part2'	0.975791	0.279646	3.82044	0.870834	0.560917	0.770548	-2.09701	5.52224	-1.46791	1.53047
'rh_precentral_part1'	-2.95669	-1.16546	0.174094	2.66768	-1.63845	0.948112	6.73653	-4.34807	0.171512	-2.15301
'rh_precentral_part2'	0.335754	2.42682	-2.54566	1.01054	-1.0901	-0.581122	-2.70898	-3.08908	-0.680016	1.00734
'rh_precentral_part3'	0.493823	-1.13933	-1.11294	0.44617	-1.7982	1.29617	3.92525	2.29924	-0.107823	0.310307
'rh_precentral_part4'	-0.747258	2.1424	-1.15451	-1.04406	-0.459885	-0.848415	-2.33997	-2.10992	-0.587349	-0.22008
'rh_precentral_part5'	-0.483195	-1.6784	-2.92514	2.24578	-0.842561	0.612172	2.31516	0.16722	-0.903464	1.00409
'rh_precentral_part6'	0.244198	-1.75234	-2.54081	2.76454	-1.00233	0.331873	-0.246739	-3.00042	-1.11479	0.461617
'rh_precentral_part7'	0.460793	1.09136	-2.6485	0.494292	-1.72918	0.573051	0.926656	-1.97776	2.3318	-0.646267
'rh_precentral_part8'	-0.0318122	-0.803367	-2.65238	0.831735	-1.47634	-0.0330785	-1.16185	-1.74146	0.430832	1.43001
'rh_precentral_part9'	-0.84831	3.70214	-0.320471	0.597947	-3.03033	0.0350101	2.31304	-2.95339	0.827086	-2.02568
'rh_precuneus_part1'	-1.27427	1.26863	1.52607	2.2468	-1.64655	-0.556885	-0.385343	-1.03234	2.2311	1.27568
'rh_precuneus_part2'	0.970693	-0.821623	2.97603	1.30433	-0.659085	1.48016	-0.465352	0.350877	-1.10231	1.46059
'rh_precuneus_part3'	-1.37001	2.72646	1.68865	1.22706	-1.70063	-2.30234	-0.179314	-1.72734	2.58144	-2.49815
'rh_precuneus_part4'	-1.49127	-2.139	-0.325601	-0.218757	2.45417	0.160276	1.471	-1.96285	-0.280902	1.04716
'rh_precuneus_part5'	-0.969996	1.1355	0.730167	1.0021	-1.63172	0.438361	1.81624	-2.21225	0.370847	-0.390941
'rh_precuneus_part6'	-0.390628	1.8682	-0.665137	0.430281	0.592418	1.29595	2.88292	-3.47331	-0.88195	0.374898
'rh_precuneus_part7'	0.270318	-1.0727	3.49293	2.54795	0.0466095	0.42259	-0.0235801	-2.23349	-2.13879	1.33677
'rh_rostralanteriorcingulate_part1'	1.39391	1.05067	2.56981	-0.485294	1.09136	0.192958	-1.14906	4.47097	-2.34474	0.584483
'rh_rostralmiddlefrontal_part1'	0.24061	-1.48768	2.15132	0.655934	0.193434	0.613608	-3.89737	-1.72637	-0.0383193	1.44998
'rh_rostralmiddlefrontal_part10'	1.05665	1.71492	0.379841	-2.01782	-0.520692	0.913269	-3.3988	-1.46492	-1.54826	2.50713
'rh_rostralmiddlefrontal_part11'	0.440569	-0.367928	1.25052	-3.576	0.770068	1.65265	-1.93096	-0.165412	-1.34263	1.96336
'rh_rostralmiddlefrontal_part2'	-0.0382198	2.18793	1.89792	-0.69863	-2.4822	-0.0465128	-3.82183	-2.37336	-0.595733	2.2784
'rh_rostralmiddlefrontal_part3'	-0.575941	-4.38083	-0.766489	-0.566339	2.7009	0.271401	-3.94864	4.0944	-0.774145	0.586288
'rh_rostralmiddlefrontal_part4'	-0.735917	1.60521	2.63016	-3.24069	-0.306337	0.596317	-2.84032	-1.01418	-1.54169	1.97751
'rh_rostralmiddlefrontal_part5'	0.412663	-2.13857	0.746336	-0.111102	0.538783	-0.490246	-5.71067	-1.50699	-0.997052	1.72571
'rh_rostralmiddlefrontal_part6'	-0.348005	4.96301	2.46868	0.0204161	-3.2116	-1.14875	-0.426082	-2.38863	0.397246	-0.108214
'rh_rostralmiddlefrontal_part7'	-0.0176238	1.05507	0.681574	-2.95439	-0.167381	-0.408817	-2.78316	-2.0022	-1.70626	1.784
'rh_rostralmiddlefrontal_part8'	-0.277696	0.202886	1.24398	-4.02473	1.45462	1.56767	-0.551838	-1.22284	-1.81577	0.170466
'rh_rostralmiddlefrontal_part9'	0.987926	0.957736	2.81916	-3.28413	-0.17684	0.484163	-1.23526	-1.50406	-1.30606	1.97229
'rh_superiorfrontal_part1'	-0.956991	-5.08676	-2.60379	1.43546	0.571254	0.963365	-1.68817	0.638683	-1.77354	2.21634
'rh_superiorfrontal_part10'	0.712309	1.28934	-0.933097	-0.0659954	-1.28208	1.19372	-1.07242	-3.18868	-1.23002	1.01138
'rh_superiorfrontal_part11'	-0.0734464	-1.29758	-2.67097	1.16677	0.970857	-0.10554	-6.91726	0.171306	-0.937877	3.37418
'rh_superiorfrontal_part12'	0.540923	0.171757	-0.600653	1.02169	0.0839376	0.205126	-1.05427	2.355	-1.35212	1.4148
'rh_superiorfrontal_part13'	-0.76492	-1.3045	-2.17522	1.15505	0.892882	-1.50087	-3.93267	0.586038	-0.161372	0.966193
'rh_superiorfrontal_part2'	0.449799	-1.87406	-1.16911	1.56875	0.431447	1.03343	-2.01606	-0.323125	-1.43484	3.37895
'rh_superiorfrontal_part3'	-1.58533	-4.79239	0.564373	1.35518	2.43705	-1.45619	-6.07461	-0.995262	0.322279	0.869783
'rh_superiorfrontal_part4'	-1.54686	-4.81499	-1.83493	1.07334	2.95469	-1.67954	-8.58034	1.18287	-0.0743339	2.0485
'rh_superiorfrontal_part5'	-1.16666	2.1185	-2.62579	1.2752	-2.39358	-0.807348	-0.515937	-3.67315	-0.478438	1.54703
'rh_superiorfrontal_part6'	1.99332	-1.6399	-0.359225	-0.469038	2.17558	1.9989	-3.61641	-0.146006	-2.25803	3.59326
'rh_superiorfrontal_part7'	-1.58961	-4.61807	-2.10806	1.73088	1.15495	-0.721386	-4.17894	0.569516	-0.9107	2.6636
'rh_superiorfrontal_part8'	-1.01331	-0.306935	-1.24098	1.91304	-0.297448	0.441873	-1.52822	1.11841	-0.535194	0.695076
'rh_superiorfrontal_part9'	-1.62473	-0.897482	-0.572126	0.713232	-0.707231	0.222101	0.949206	-2.42108	0.199675	-0.557697
'rh_superiorparietal_part1'	1.04753	-0.719613	0.763518	-0.20741	-0.222516	-0.653689	3.7273	1.55678	1.44747	-1.68485
'rh_superiorparietal_part10'	-0.548033	2.114	1.11438	-1.59546	0.280556	-0.0987255	0.767926	-2.42157	0.584309	0.51894
'rh_superiorparietal_part2'	-0.00135431	-0.38666	-1.00895	0.424019	-0.00228161	0.542028	-1.04134	-0.394875	2.07951	1.19842
'rh_superiorparietal_part3'	-1.52342	0.166812	0.1326	-1.48371	-1.28344	-1.51323	1.58126	-1.11583	3.02695	-1.95524
'rh_superiorparietal_part4'	-1.40252	0.942414	-1.45943	-1.34426	-1.33455	-1.47464	2.13257	0.466313	2.48036	-1.24267
'rh_superiorparietal_part5'	0.89952	5.24497	-4.22765	-1.94734	-1.0102	0.620482	4.55977	-1.38859	1.06075	-0.426314
'rh_superiorparietal_part6'	-1.09577	2.86851	-2.46279	0.0863366	-1.0412	-0.151295	2.69115	0.984724	1.12049	-1.33628
'rh_superiorparietal_part7'	0.468077	-0.538772	-2.20097	-0.991478	0.566705	-0.313436	1.73227	-1.51365	1.70294	-1.40335
'rh_superiorparietal_part8'	-1.03334	-0.616751	-0.194912	1.14362	-0.69815	0.0393096	-0.490467	1.54558	1.72088	-0.816483
'rh_superiorparietal_part9'	-1.16945	-0.445247	1.11889	0.446739	-0.26987	0.1732	1.81098	-2.82609	0.933074	-0.573262
'rh_superiortemporal_part1'	-1.26057	2.73147	1.13595	2.54311	-1.91482	-1.85829	-1.01701	-3.80434	1.28754	-0.544755
'rh_superiortemporal_part2'	-0.54454	-2.70734	-1.9794	0.641473	1.8126	-0.339371	-2.46322	0.74501	0.0337223	0.706311
'rh_superiortemporal_part3'	0.0144444	-1.78811	-2.58446	0.564074	0.277175	-2.03974	-3.43168	-2.65888	0.522154	0.782842
'rh_superiortemporal_part4'	-0.0183194	0.489627	-1.66709	1.69263	-0.969489	-1.18179	-1.79922	-2.90243	0.308216	-0.437232
'rh_superiortemporal_part5'	0.157777	0.787281	-0.649817	1.30492	0.462895	0.111168	-2.81637	-0.453082	0.12959	1.05055
'rh_superiortemporal_part6'	-0.0392042	1.41298	-0.644654	0.61665	-0.480402	-1.20433	-0.498808	-3.31733	0.666251	-1.01199
'rh_superiortemporal_part7'	0.717153	2.18835	-0.26367	0.724728	-1.52158	-1.24398	-0.408015	-3.18209	1.26825	-1.37259
'rh_supramarginal_part1'	-0.41259	1.59653	-0.237042	1.1056	-0.65898	-2.33036	-0.982162	-2.21182	2.54306	-1.94864
'rh_supramarginal_part2'	1.15498	1.30346	1.91478	1.11566	0.0295696	-1.81184	-1.43211	-4.98666	1.56193	-0.319065
'rh_supramarginal_part3'	-0.794617	4.53613	-0.149396	-0.650388	-3.37482	-2.56918	-0.405059	-1.87461	1.49457	-1.35164
'rh_supramarginal_part4'	0.547844	-6.43935	-3.95882	0.982151	2.86951	-1.01	-4.03687	-0.00444651	-0.543935	2.04224
'rh_supramarginal_part5'	0.410003	-1.72842	-0.533791	0.413766	0.578319	-1.24644	-2.82734	-3.19125	0.244396	1.54398
'rh_supramarginal_part6'	-2.59559	-2.89231	-1.3733	0.0979407	1.69661	-1.00502	-5.81674	-1.66601	-0.287462	2.25487
'rh_supramarginal_part7'	-1.0754	-2.97018	0.605009	-0.309493	0.749879	-0.123546	-3.22721	-3.09783	-0.257432	2.94147
'rh_temporalpole_part1'	-0.903402	-5.33766	0.59848	0.0163497	3.27203	-1.34935	-4.3684	1.59637	0.522896	0.629483
'rh_transversetemporal_part1'	-0.236457	2.60499	2.41857	1.41428	-1.43998	0.0345398	-0.748658	0.185592	-1.47145	-0.396434

### Sheet: Fig. 5A
Figure 5A Baseline associations between psychiatric symptoms and brain similarity in SSD
Regional t-values representing the contribution of each variable to the GLM assessing the baseline relationship between SSD symptomatology and MIND in SSD, adjusting for covariates
	cortical degree	G1	G2			subcortical degree
'lh_bankssts_part1'	-0.581273	1.14525	-1.15616		'lh_accumbens'	3.22679
'lh_bankssts_part2'	-0.603064	0.548481	2.6337		'lh_amygdala'	3.57488
'lh_caudalanteriorcingulate_part1'	-0.167061	-1.77835	-0.98762		'lh_caudate'	0.840829
'lh_caudalmiddlefrontal_part1'	-2.70685	0.613957	0.378191		'lh_hippocampus'	0.931865
'lh_caudalmiddlefrontal_part2'	1.2464	-0.747331	0.097697		'lh_pallidum'	0.78492
'lh_caudalmiddlefrontal_part3'	0.466471	0.800304	2.43631		'lh_putamen'	-1.94084
'lh_caudalmiddlefrontal_part4'	2.10508	-0.538124	-0.00251346		'lh_thalamus'	-1.60799
'lh_cuneus_part1'	-2.30488	-1.28438	-2.13845		'rh_accumbens'	1.30894
'lh_cuneus_part2'	-1.32927	1.70299	-0.701264		'rh_amygdala'	2.38736
'lh_cuneus_part3'	0.0605393	0.820107	-1.41864		'rh_caudate'	0.0871411
'lh_entorhinal_part1'	-0.720898	-1.85235	-4.12411		'rh_hippocampus'	0.960475
'lh_frontalpole_part1'	2.12425	1.1599	-1.85646		'rh_pallidum'	1.75632
'lh_fusiform_part1'	-0.960381	0.803267	0.921841		'rh_putamen'	-1.57251
'lh_fusiform_part2'	-1.56297	-1.40578	-4.08653		'rh_thalamus'	0.765106
'lh_fusiform_part3'	-0.793776	1.72311	0.784759
'lh_fusiform_part4'	-0.462167	-1.18243	-0.450166
'lh_fusiform_part5'	-1.69641	0.0522616	2.18547
'lh_fusiform_part6'	1.45029	-2.48552	-0.50125
'lh_inferiorparietal_part1'	-0.151821	-0.883203	1.62005
'lh_inferiorparietal_part2'	-0.289477	-0.123689	-1.34465
'lh_inferiorparietal_part3'	2.58405	-1.75669	1.04315
'lh_inferiorparietal_part4'	1.05997	1.9212	2.51239
'lh_inferiorparietal_part5'	-1.84217	0.954642	-1.26454
'lh_inferiorparietal_part6'	3.08023	0.521674	3.57842
'lh_inferiorparietal_part7'	-1.12784	-0.693795	0.567225
'lh_inferiorparietal_part8'	-2.82241	0.478519	1.94485
'lh_inferiorparietal_part9'	-6.00079	-0.505285	0.365955
'lh_inferiortemporal_part1'	-4.09448	-1.32418	-3.65121
'lh_inferiortemporal_part2'	-1.18084	-1.40499	0.57343
'lh_inferiortemporal_part3'	-1.26969	1.21002	0.170619
'lh_inferiortemporal_part4'	1.03475	-1.60078	2.77414
'lh_inferiortemporal_part5'	-0.0997143	1.87676	-1.01797
'lh_inferiortemporal_part6'	1.93661	1.77779	2.38477
'lh_insula_part1'	0.519157	-3.27611	-2.58847
'lh_insula_part2'	-2.7925	-1.54605	-2.22673
'lh_insula_part3'	-1.68729	-0.62921	-1.86313
'lh_insula_part4'	2.76235	-2.72691	-1.95808
'lh_isthmuscingulate_part1'	0.140682	-1.51077	1.35991
'lh_isthmuscingulate_part2'	0.9118	-2.28654	0.675212
'lh_lateraloccipital_part1'	-2.24459	-1.05148	0.585775
'lh_lateraloccipital_part2'	-4.42111	-2.96989	2.40819
'lh_lateraloccipital_part3'	0.466723	-0.332206	2.77702
'lh_lateraloccipital_part4'	-2.51834	-2.03711	-0.120104
'lh_lateraloccipital_part5'	-2.64336	-0.652014	-1.9376
'lh_lateraloccipital_part6'	-0.364913	0.153772	2.40512
'lh_lateraloccipital_part7'	0.951662	-0.0356673	1.77208
'lh_lateraloccipital_part8'	2.36678	-0.750098	-1.81127
'lh_lateraloccipital_part9'	1.98105	-0.326274	0.0764892
'lh_lateralorbitofrontal_part1'	-1.10201	-1.17964	2.35369
'lh_lateralorbitofrontal_part2'	-1.12078	-4.57464	-0.922046
'lh_lateralorbitofrontal_part3'	-1.56233	2.01019	0.912794
'lh_lateralorbitofrontal_part4'	-0.0972766	-2.62083	2.09138
'lh_lateralorbitofrontal_part5'	-1.63939	-3.75726	-1.66288
'lh_lingual_part1'	-2.51946	2.16778	-0.851002
'lh_lingual_part2'	2.81041	1.82694	-1.50045
'lh_lingual_part3'	0.547685	3.44491	1.92208
'lh_lingual_part4'	0.72514	1.27017	-1.33249
'lh_lingual_part5'	-1.07882	-0.327662	2.02038
'lh_lingual_part6'	-1.09576	1.51501	0.388778
'lh_medialorbitofrontal_part1'	-0.294151	-2.90892	0.571414
'lh_medialorbitofrontal_part2'	0.27035	-0.0678326	2.32388
'lh_medialorbitofrontal_part3'	-1.05707	-1.12	-1.34338
'lh_medialorbitofrontal_part4'	-3.55761	-1.39682	-0.0965727
'lh_middletemporal_part1'	-2.47559	-0.235971	1.40014
'lh_middletemporal_part2'	-3.482	0.604683	-0.851242
'lh_middletemporal_part3'	-3.44716	-1.67621	-4.36077
'lh_middletemporal_part4'	-2.48421	-1.89958	-0.180655
'lh_middletemporal_part5'	-0.183537	-1.69163	-1.3339
'lh_middletemporal_part6'	-2.34042	0.638166	-1.85936
'lh_paracentral_part1'	-0.351157	-0.191744	-1.93679
'lh_paracentral_part2'	0.130709	0.171518	1.96278
'lh_paracentral_part3'	3.77399	-0.0311656	-0.897423
'lh_parahippocampal_part1'	1.30043	1.03839	2.73712
'lh_parsopercularis_part1'	-0.266305	-0.584347	-0.475383
'lh_parsopercularis_part2'	1.99995	-2.35974	-0.528432
'lh_parsopercularis_part3'	-0.181892	-3.62755	-1.2157
'lh_parsorbitalis_part1'	-0.369807	-0.404647	-0.895663
'lh_parstriangularis_part1'	-3.03267	-1.9042	1.61351
'lh_parstriangularis_part2'	-5.39168	-1.66045	1.16676
'lh_pericalcarine_part1'	-1.90546	0.802898	-0.928215
'lh_pericalcarine_part2'	0.581333	1.37549	-0.426863
'lh_pericalcarine_part3'	0.734422	0.779389	-1.09322
'lh_postcentral_part1'	-1.69475	1.28749	-1.08832
'lh_postcentral_part2'	-0.805389	0.886953	-3.35122
'lh_postcentral_part3'	-2.87035	3.05423	-2.00799
'lh_postcentral_part4'	-0.702236	1.01642	-1.60759
'lh_postcentral_part5'	-1.97	2.15722	3.05198
'lh_postcentral_part6'	2.48559	4.3496	0.847626
'lh_postcentral_part7'	-1.75146	1.00096	-1.42602
'lh_postcentral_part8'	-1.5567	4.05732	-1.59581
'lh_posteriorcingulate_part1'	-3.22633	-0.118487	-0.332267
'lh_posteriorcingulate_part2'	-1.95545	-0.706121	-0.646119
'lh_precentral_part1'	1.82629	-1.98072	3.00057
'lh_precentral_part2'	1.14045	-0.194062	-0.690056
'lh_precentral_part3'	1.72109	4.19272	1.82261
'lh_precentral_part4'	-1.99945	-2.78825	-2.91303
'lh_precentral_part5'	-0.441716	2.87232	3.09815
'lh_precentral_part6'	-0.338878	-0.538749	0.802433
'lh_precentral_part7'	0.391959	0.103177	-0.503069
'lh_precentral_part8'	2.64353	-0.854563	0.298646
'lh_precentral_part9'	-0.258118	-3.04117	0.684486
'lh_precuneus_part1'	-0.478556	2.92515	-0.302332
'lh_precuneus_part2'	0.261461	1.92591	2.02343
'lh_precuneus_part3'	-1.64118	-1.25649	-0.858168
'lh_precuneus_part4'	0.829715	-1.53538	0.495964
'lh_precuneus_part5'	-1.78368	-1.16934	4.64859
'lh_precuneus_part6'	-2.72835	2.27179	3.92284
'lh_precuneus_part7'	-0.240979	-1.25405	2.96214
'lh_rostralanteriorcingulate_part1'	-4.26641	-1.59267	-2.11195
'lh_rostralmiddlefrontal_part1'	-1.51495	1.6269	2.65474
'lh_rostralmiddlefrontal_part10'	-1.87459	2.10347	2.5778
'lh_rostralmiddlefrontal_part11'	-1.55649	1.06443	1.84356
'lh_rostralmiddlefrontal_part2'	-1.23403	-0.497532	2.34365
'lh_rostralmiddlefrontal_part3'	-1.44052	2.02064	-0.53764
'lh_rostralmiddlefrontal_part4'	1.31632	1.03886	2.77211
'lh_rostralmiddlefrontal_part5'	1.20345	2.15845	2.89978
'lh_rostralmiddlefrontal_part6'	-0.924417	2.25669	1.34543
'lh_rostralmiddlefrontal_part7'	-1.47198	-0.325894	1.18392
'lh_rostralmiddlefrontal_part8'	-3.33039	-2.10747	1.44598
'lh_rostralmiddlefrontal_part9'	-3.05347	-1.26294	1.87895
'lh_superiorfrontal_part1'	-3.15095	1.84492	-1.30484
'lh_superiorfrontal_part10'	1.92018	0.634544	-0.105842
'lh_superiorfrontal_part11'	-0.805938	3.39191	-3.72919
'lh_superiorfrontal_part12'	1.34253	-0.546037	-1.45068
'lh_superiorfrontal_part13'	0.489456	0.253336	-2.78528
'lh_superiorfrontal_part2'	1.62323	0.48115	-0.115469
'lh_superiorfrontal_part3'	0.357185	0.109294	1.20341
'lh_superiorfrontal_part4'	-0.981845	-0.869656	0.0234635
'lh_superiorfrontal_part5'	-1.21806	-0.511554	-1.33671
'lh_superiorfrontal_part6'	-0.68743	-1.25615	-0.314263
'lh_superiorfrontal_part7'	-0.260697	0.818017	-2.43103
'lh_superiorfrontal_part8'	-0.320332	-1.48565	-2.99738
'lh_superiorfrontal_part9'	0.171767	1.21584	-0.181074
'lh_superiorparietal_part1'	-0.666731	0.169943	1.37818
'lh_superiorparietal_part10'	-0.326367	0.996598	1.68975
'lh_superiorparietal_part2'	-0.491804	0.980192	-0.60258
'lh_superiorparietal_part3'	0.56082	-1.11453	1.66821
'lh_superiorparietal_part4'	-2.78795	3.84731	-1.32802
'lh_superiorparietal_part5'	-2.75305	0.0672203	-1.5945
'lh_superiorparietal_part6'	-1.4383	1.2862	0.63473
'lh_superiorparietal_part7'	-0.957648	0.612164	0.288773
'lh_superiorparietal_part8'	-0.451417	1.0748	-1.50295
'lh_superiorparietal_part9'	-1.75925	0.473087	-0.895823
'lh_superiortemporal_part1'	0.151732	-0.341278	-0.999294
'lh_superiortemporal_part2'	2.62536	-0.959834	-3.21162
'lh_superiortemporal_part3'	-1.82653	0.782581	0.244449
'lh_superiortemporal_part4'	-0.703036	-0.217293	1.8455
'lh_superiortemporal_part5'	-2.92669	-1.97815	-4.45892
'lh_superiortemporal_part6'	-1.46315	-0.462496	-0.964187
'lh_superiortemporal_part7'	1.15259	-2.92972	-0.87088
'lh_supramarginal_part1'	-0.443497	0.179612	-0.21623
'lh_supramarginal_part2'	1.62949	-0.471103	-1.23838
'lh_supramarginal_part3'	-3.49678	-1.69361	2.15631
'lh_supramarginal_part4'	-0.33773	4.28678	0.595081
'lh_supramarginal_part5'	-0.757385	1.30559	0.118831
'lh_supramarginal_part6'	-1.04245	0.819627	-0.684658
'lh_supramarginal_part7'	-1.87898	-0.299381	1.2007
'lh_temporalpole_part1'	1.88706	-1.43263	-2.70715
'lh_transversetemporal_part1'	-2.92308	-0.461986	0.66805
'rh_bankssts_part1'	1.96596	-0.13981	1.41084
'rh_bankssts_part2'	2.27828	-2.41648	-1.30396
'rh_caudalanteriorcingulate_part1'	-2.01758	-0.615272	-1.91683
'rh_caudalmiddlefrontal_part1'	1.68549	2.31474	-0.89577
'rh_caudalmiddlefrontal_part2'	1.68258	-0.657511	0.422146
'rh_caudalmiddlefrontal_part3'	-1.82204	1.68883	1.25696
'rh_caudalmiddlefrontal_part4'	0.214469	-0.558885	0.766914
'rh_cuneus_part1'	-1.62121	-0.0982534	-1.57242
'rh_cuneus_part2'	0.0703901	1.15569	-0.343714
'rh_cuneus_part3'	-1.60881	0.459038	-1.59147
'rh_entorhinal_part1'	-2.38164	-2.07994	-4.79122
'rh_frontalpole_part1'	0.321528	0.66844	-0.811821
'rh_fusiform_part1'	-2.27575	1.06993	-1.00008
'rh_fusiform_part2'	-0.831879	-1.93143	-3.66218
'rh_fusiform_part3'	-0.736898	1.6695	0.478131
'rh_fusiform_part4'	-0.706693	-0.871018	-0.490271
'rh_fusiform_part5'	-1.21513	-1.33783	1.74906
'rh_fusiform_part6'	-0.0918459	-0.56559	0.592915
'rh_inferiorparietal_part1'	2.00096	0.576902	2.76095
'rh_inferiorparietal_part2'	3.04547	2.40667	0.85042
'rh_inferiorparietal_part3'	-2.19145	-0.565379	-0.1996
'rh_inferiorparietal_part4'	-0.956068	0.483196	-0.369592
'rh_inferiorparietal_part5'	-1.5995	1.69542	2.07286
'rh_inferiorparietal_part6'	2.01755	0.44218	3.68719
'rh_inferiorparietal_part7'	-0.987964	0.565067	1.83506
'rh_inferiorparietal_part8'	-1.71001	2.35007	1.14293
'rh_inferiorparietal_part9'	-0.014634	-0.405087	0.529443
'rh_inferiortemporal_part1'	-2.48892	-4.32613	-3.88046
'rh_inferiortemporal_part2'	0.97306	3.75178	1.54279
'rh_inferiortemporal_part3'	-2.6283	-1.73986	0.437196
'rh_inferiortemporal_part4'	-0.0439078	1.54141	1.16783
'rh_inferiortemporal_part5'	1.17393	-0.879873	-1.02091
'rh_inferiortemporal_part6'	-1.31414	2.68542	0.895219
'rh_insula_part1'	-0.339019	-2.22217	-3.64755
'rh_insula_part2'	-1.30734	-0.723625	-2.24421
'rh_insula_part3'	-1.58493	-0.602003	-1.79009
'rh_insula_part4'	-0.6392	-1.78857	-2.10024
'rh_isthmuscingulate_part1'	0.620832	-2.79972	2.94333
'rh_isthmuscingulate_part2'	-0.53432	-1.77125	0.996788
'rh_lateraloccipital_part1'	-0.253813	-1.30109	0.599115
'rh_lateraloccipital_part2'	-1.20684	0.113746	2.469
'rh_lateraloccipital_part3'	4.15309	-0.461021	2.96771
'rh_lateraloccipital_part4'	0.993622	1.27559	2.10735
'rh_lateraloccipital_part5'	-0.202648	0.564617	-0.628235
'rh_lateraloccipital_part6'	0.382492	0.260371	5.17024
'rh_lateraloccipital_part7'	0.727519	0.85448	2.69957
'rh_lateraloccipital_part8'	-0.237488	-0.76052	-2.52989
'rh_lateraloccipital_part9'	0.391074	-0.233002	-1.32085
'rh_lateralorbitofrontal_part1'	1.94052	-0.0215696	0.0186838
'rh_lateralorbitofrontal_part2'	-2.2127	-4.41599	-3.25872
'rh_lateralorbitofrontal_part3'	1.14366	-0.39193	1.40787
'rh_lateralorbitofrontal_part4'	-0.595958	-0.44507	0.699107
'rh_lateralorbitofrontal_part5'	-1.43583	-1.2325	-1.95226
'rh_lingual_part1'	-0.581017	0.580001	-0.896769
'rh_lingual_part2'	2.53538	1.22367	-1.73723
'rh_lingual_part3'	1.05584	2.68605	0.117039
'rh_lingual_part4'	3.56395	2.68459	-1.09119
'rh_lingual_part5'	-1.45943	0.479557	0.534148
'rh_lingual_part6'	-0.265773	-0.291485	0.195973
'rh_medialorbitofrontal_part1'	-1.94423	-4.29732	-1.14801
'rh_medialorbitofrontal_part2'	-0.70338	2.20114	0.632686
'rh_medialorbitofrontal_part3'	-0.344623	0.608853	1.89342
'rh_medialorbitofrontal_part4'	-0.845037	0.931413	2.73997
'rh_middletemporal_part1'	-1.45102	-1.71018	0.806949
'rh_middletemporal_part2'	2.54956	0.0499499	-2.35917
'rh_middletemporal_part3'	-4.49872	-3.73833	-4.53922
'rh_middletemporal_part4'	1.84619	-2.66321	-0.734546
'rh_middletemporal_part5'	-3.58336	-4.48509	-2.76811
'rh_middletemporal_part6'	-0.676762	-1.3735	-1.8868
'rh_paracentral_part1'	1.24266	-2.42346	-4.78503
'rh_paracentral_part2'	0.406233	0.681051	-0.73909
'rh_paracentral_part3'	0.471555	-0.110881	0.845474
'rh_parahippocampal_part1'	0.984367	-0.109456	1.44863
'rh_parsopercularis_part1'	-2.02703	1.27751	-1.23524
'rh_parsopercularis_part2'	-2.08922	-0.788358	-0.914062
'rh_parsopercularis_part3'	-0.70602	-0.675578	1.81357
'rh_parsorbitalis_part1'	-1.30202	0.287619	-1.55275
'rh_parstriangularis_part1'	-0.314306	0.703203	1.07283
'rh_parstriangularis_part2'	-3.33553	-0.0914076	-0.113042
'rh_pericalcarine_part1'	0.177011	0.51533	0.304718
'rh_pericalcarine_part2'	-0.575352	1.0142	-0.141944
'rh_pericalcarine_part3'	-0.93049	0.0221471	0.228773
'rh_postcentral_part1'	-0.639429	2.06792	-1.0648
'rh_postcentral_part2'	-1.70014	-0.801763	0.887452
'rh_postcentral_part3'	-0.157395	0.154342	0.320313
'rh_postcentral_part4'	-0.875714	1.9926	-0.833435
'rh_postcentral_part5'	-1.92372	0.41916	1.49511
'rh_postcentral_part6'	-0.197396	1.07112	0.153488
'rh_postcentral_part7'	-1.19142	0.625244	-0.986299
'rh_postcentral_part8'	-1.31317	1.2824	1.30842
'rh_posteriorcingulate_part1'	-4.2403	-0.97559	-2.77552
'rh_posteriorcingulate_part2'	-1.7781	-2.25863	-1.08099
'rh_precentral_part1'	0.121589	-1.71849	1.53838
'rh_precentral_part2'	-3.96658	-3.67635	-1.03625
'rh_precentral_part3'	3.11039	0.944357	3.58579
'rh_precentral_part4'	-2.77507	-2.87515	-0.727306
'rh_precentral_part5'	-1.61946	2.13476	2.48214
'rh_precentral_part6'	0.872584	-3.55167	1.07331
'rh_precentral_part7'	-0.284109	-2.18483	-1.20517
'rh_precentral_part8'	2.40763	0.954039	-1.17318
'rh_precentral_part9'	-0.823538	-0.976655	-2.94973
'rh_precuneus_part1'	-0.316189	2.89827	-1.07684
'rh_precuneus_part2'	-3.05173	1.9144	2.1765
'rh_precuneus_part3'	0.053634	-0.177544	-1.26369
'rh_precuneus_part4'	-0.676097	-0.281349	-1.18239
'rh_precuneus_part5'	-0.533605	1.21312	1.65782
'rh_precuneus_part6'	-0.491827	2.87209	0.297842
'rh_precuneus_part7'	2.18012	0.272383	2.43154
'rh_rostralanteriorcingulate_part1'	-3.40383	-2.44667	-0.585595
'rh_rostralmiddlefrontal_part1'	1.25288	-2.44169	2.37871
'rh_rostralmiddlefrontal_part10'	0.85193	1.27353	1.91338
'rh_rostralmiddlefrontal_part11'	-0.206342	-0.741931	2.09169
'rh_rostralmiddlefrontal_part2'	-2.92917	-0.68272	3.29591
'rh_rostralmiddlefrontal_part3'	0.213665	0.18371	1.88765
'rh_rostralmiddlefrontal_part4'	-1.33416	0.0399857	0.798784
'rh_rostralmiddlefrontal_part5'	-0.63178	0.297551	1.52791
'rh_rostralmiddlefrontal_part6'	-0.605179	2.05425	1.54756
'rh_rostralmiddlefrontal_part7'	-0.173576	0.881517	2.84831
'rh_rostralmiddlefrontal_part8'	2.38247	3.25192	0.938873
'rh_rostralmiddlefrontal_part9'	-3.1065	-0.793424	0.412919
'rh_superiorfrontal_part1'	-1.50462	1.07623	0.321562
'rh_superiorfrontal_part10'	-0.794957	1.95138	-0.704977
'rh_superiorfrontal_part11'	-0.36157	-0.00414546	-1.82582
'rh_superiorfrontal_part12'	-0.813103	-2.53284	-6.12055
'rh_superiorfrontal_part13'	1.25032	-0.752252	-2.63574
'rh_superiorfrontal_part2'	-0.42159	-2.61874	-2.55438
'rh_superiorfrontal_part3'	0.86662	-2.73535	-1.16872
'rh_superiorfrontal_part4'	-2.01073	-1.16904	-0.849465
'rh_superiorfrontal_part5'	-1.21725	-1.18109	-1.06099
'rh_superiorfrontal_part6'	-0.891872	-5.14844	-0.837386
'rh_superiorfrontal_part7'	-1.62152	-1.11609	-0.192222
'rh_superiorfrontal_part8'	-0.0329908	-0.878526	-2.568
'rh_superiorfrontal_part9'	-2.20386	0.704942	-2.17874
'rh_superiorparietal_part1'	0.00411287	-0.163643	1.51138
'rh_superiorparietal_part10'	-1.16398	-0.223647	2.7415
'rh_superiorparietal_part2'	-1.47948	2.76169	-0.553623
'rh_superiorparietal_part3'	-2.59457	-1.7523	-0.722874
'rh_superiorparietal_part4'	-3.30722	1.71726	-2.28212
'rh_superiorparietal_part5'	-0.256233	0.0459786	-1.528
'rh_superiorparietal_part6'	-0.712768	1.47732	-0.367535
'rh_superiorparietal_part7'	0.345104	0.661609	2.24243
'rh_superiorparietal_part8'	-2.16043	4.56433	-1.3894
'rh_superiorparietal_part9'	-0.367369	2.57252	0.268394
'rh_superiortemporal_part1'	-0.354753	0.250757	-1.15251
'rh_superiortemporal_part2'	3.24418	-2.5822	-3.30253
'rh_superiortemporal_part3'	-1.83379	0.192653	-0.291476
'rh_superiortemporal_part4'	-0.258126	-0.980368	-1.64308
'rh_superiortemporal_part5'	0.948454	-0.986845	-2.7031
'rh_superiortemporal_part6'	-2.56516	-1.81524	-2.05703
'rh_superiortemporal_part7'	-1.00831	-2.49696	-2.25041
'rh_supramarginal_part1'	-0.918329	-0.404974	-0.346376
'rh_supramarginal_part2'	-2.32595	-2.38063	1.07098
'rh_supramarginal_part3'	0.656566	0.49725	0.242435
'rh_supramarginal_part4'	-5.78896	0.475843	-0.0713063
'rh_supramarginal_part5'	0.386999	-1.04508	0.00107772
'rh_supramarginal_part6'	-2.50917	1.88369	-0.363785
'rh_supramarginal_part7'	-0.994908	3.28466	-3.65688
'rh_temporalpole_part1'	0.965065	-1.38924	-3.41473
'rh_transversetemporal_part1'	-1.26869	1.42626	1.83854

### Sheet: Fig. 5B
Figure 5B Longitudinal associations between psychiatric symptoms and brain similarity in SSD
Regional t-values representing the contribution of each variable to the GLMM assessing the longitudinal relationship between SSD symptomatology and MIND in SSD, adjusting for covariates
	cortical degree					G1					G2							subcortical degree
	diagnosis	time	diagnosis:time	medication	medication:time	diagnosis	time	diagnosis:time	medication	medication:time	diagnosis	time	diagnosis:time	medication	medication:time			diagnosis	time	diagnosis:time	medication	medication:time
'lh_bankssts_part1'	-2.96929	-25.9368	-1.97752	-16.595	20.7302	-0.414973	-26.2679	-3.03015	-16.8388	20.6962	-0.96295	-25.7096	1.04701	-17.1451	20.2455		'lh_accumbens'	1.59378	-24.9561	-0.413884	-16.8598	19.5943
'lh_bankssts_part2'	-1.71735	-25.5488	0.189179	-16.7557	19.4719	-1.27911	-26.1771	-2.54435	-16.7902	20.7503	1.50732	-26.2114	-1.30437	-16.9885	20.2623		'lh_amygdala'	-1.07363	-25.5686	-2.08616	-17.1461	19.3617
'lh_caudalanteriorcingulate_part1'	-3.48976	-24.9309	0.66145	-16.2832	19.302	-3.02561	-26.3064	-3.38386	-16.7814	20.8482	1.07667	-25.9927	-1.31151	-17.1008	19.6469		'lh_caudate'	1.57723	-25.6475	1.05916	-17.0488	19.2929
'lh_caudalmiddlefrontal_part1'	-3.62015	-25.7272	-0.391839	-16.4268	19.216	0.654036	-26.1434	1.70781	-17.1547	20.6333	-0.981513	-26.0507	2.84222	-17.0667	20.4052		'lh_hippocampus'	1.31711	-25.6839	1.57995	-16.916	19.6711
'lh_caudalmiddlefrontal_part2'	-1.02207	-26.018	-0.588611	-16.7498	20.0802	-1.28614	-26.3592	-4.19313	-16.4578	20.9388	-0.939984	-25.9584	-0.586997	-16.6723	19.7604		'lh_pallidum'	-1.31186	-25.1045	-3.4165	-17.1102	18.5382
'lh_caudalmiddlefrontal_part3'	-3.08099	-25.8827	-1.05942	-16.7524	20.1849	-0.759639	-26.1414	0.469443	-17.1493	20.5184	-0.304271	-26.1193	-0.55556	-17.0931	20.5525		'lh_putamen'	0.671061	-25.6675	2.08231	-16.7503	19.8011
'lh_caudalmiddlefrontal_part4'	-3.26324	-26.2029	-4.55858	-15.0948	20.8178	-1.70686	-26.4314	-4.66908	-16.6585	21.0203	-4.33849	-26.1729	-3.25603	-16.3303	20.9023		'lh_thalamus'	0.51996	-25.6292	1.45031	-16.8845	19.6932
'lh_cuneus_part1'	-3.52487	-25.9675	-2.10232	-16.0577	20.4701	-1.36622	-25.9933	-2.35672	-17.2665	20.1479	-2.24065	-26.009	-3.68106	-17.0182	20.891		'rh_accumbens'	1.11924	-25.4121	-0.655059	-16.9067	19.6318
'lh_cuneus_part2'	-0.740497	-25.6199	2.49644	-17.1882	19.5249	1.71492	-26.0028	-0.601491	-17.1623	20.5059	-2.53561	-26.1854	-4.33832	-16.8298	20.988		'rh_amygdala'	2.26616	-25.427	0.153768	-16.8954	19.2164
'lh_cuneus_part3'	-1.49881	-26.1494	-1.77542	-17.0385	20.6922	1.12799	-26.0757	-1.62193	-17.2333	20.4544	-1.99939	-26.1561	-3.62278	-16.9097	20.7612		'rh_caudate'	1.27281	-25.5618	0.173683	-17.0386	19.1107
'lh_entorhinal_part1'	-3.62221	-25.7239	-0.57063	-16.3777	19.8455	0.117619	-26.3004	3.23432	-17.2116	20.1925	3.25912	-26.1784	3.63819	-16.6676	20.7756		'rh_hippocampus'	2.20106	-25.6893	0.65999	-16.9416	19.5753
'lh_frontalpole_part1'	-0.708479	-25.9553	0.588836	-17.0504	20.5229	1.32394	-26.1439	3.24376	-17.1454	20.2975	-0.517837	-26.0349	-0.708182	-17.0613	20.6143		'rh_pallidum'	1.19279	-24.8715	-1.75381	-16.9218	18.914
'lh_fusiform_part1'	-1.83118	-25.7288	0.863667	-16.9481	20.2156	-0.00802215	-26.0199	1.43096	-16.6355	20.2409	2.05955	-26.1583	1.12522	-16.854	20.4526		'rh_putamen'	1.27751	-25.4202	1.21204	-16.6604	19.5592
'lh_fusiform_part2'	-2.52636	-25.8786	-0.173281	-16.9063	20.1159	-1.67753	-25.943	0.238109	-17.0648	20.5922	0.21626	-25.7717	-0.663273	-17.1456	20.5257		'rh_thalamus'	2.80814	-25.7086	0.875647	-17.0496	19.6278
'lh_fusiform_part3'	-5.13575	-25.5549	-1.99644	-16.8106	20.6599	0.804394	-26.1279	0.611892	-17.1723	20.6103	1.22675	-26.0269	-0.193354	-16.9653	20.2939
'lh_fusiform_part4'	-4.20631	-25.8725	-3.01028	-15.7534	20.4378	-0.934691	-26.0376	-0.267452	-17.1634	20.5834	2.30265	-25.7816	0.803007	-17.0555	20.3549
'lh_fusiform_part5'	-3.37706	-25.5737	-0.0649152	-16.9619	20.4769	-0.549392	-26.0852	-1.92954	-17.1811	20.5135	1.72719	-26.0539	-0.738096	-16.9341	19.7913
'lh_fusiform_part6'	-4.17063	-25.5473	-2.96529	-16.5974	20.3987	-2.996	-25.995	-3.19549	-17.4085	20.131	2.98996	-26.0608	1.61099	-16.2336	19.9109
'lh_inferiorparietal_part1'	-1.67721	-25.8258	-0.524858	-16.7947	19.678	-0.905154	-26.0521	0.272441	-17.1201	20.6401	3.3822	-26.4156	4.07347	-16.7227	20.9539
'lh_inferiorparietal_part2'	0.0150829	-26.0672	0.490681	-17.1125	20.5082	-2.30854	-26.5112	-4.93299	-16.6763	21.0646	-1.17634	-25.9848	-0.292903	-16.9332	20.2397
'lh_inferiorparietal_part3'	-2.89193	-25.5332	-1.48269	-16.871	20.4539	-1.12268	-26.0046	-0.812281	-16.9783	20.356	1.07108	-26.1923	2.86584	-17.0633	20.3336
'lh_inferiorparietal_part4'	-0.150498	-26.1081	-0.908583	-16.8946	20.1487	-2.5141	-26.5636	-5.72028	-16.2778	21.2308	-0.682232	-26.1722	-3.18008	-16.4332	20.357
'lh_inferiorparietal_part5'	-2.52902	-26.0027	-1.07481	-16.6445	20.1217	0.856558	-26.0513	-0.477246	-17.1181	20.5964	-1.1569	-25.9686	0.502064	-17.0172	20.3913
'lh_inferiorparietal_part6'	0.189835	-26.1897	-1.98378	-16.8075	20.5796	0.114972	-26.1141	-1.32129	-17.1804	20.552	0.0662755	-26.0755	0.93991	-17.1427	20.5617
'lh_inferiorparietal_part7'	-4.82847	-25.5161	-0.309374	-16.3386	19.8674	0.603963	-25.4966	1.02751	-17.1454	20.3823	-1.65589	-26.0177	0.667792	-17.132	20.411
'lh_inferiorparietal_part8'	-3.77122	-25.4142	1.47879	-16.8435	19.6437	0.827903	-26.0735	1.82521	-16.3942	19.9273	0.763123	-26.2682	3.19347	-17.3305	20.4445
'lh_inferiorparietal_part9'	-4.56748	-25.7919	0.275814	-16.6232	19.662	1.00447	-26.1271	1.9906	-17.1485	20.508	0.455385	-26.252	3.20216	-17.053	20.6827
'lh_inferiortemporal_part1'	-4.1472	-25.5263	-0.475517	-16.4617	19.595	1.33521	-25.9094	3.50382	-17.328	20.3718	2.18734	-25.5983	1.11807	-17.1419	20.5166
'lh_inferiortemporal_part2'	-2.05746	-26.0407	0.170911	-16.77	19.8427	-0.864217	-26.1437	0.648823	-17.1551	20.676	1.25139	-26.202	2.97357	-16.9936	20.6292
'lh_inferiortemporal_part3'	-3.9579	-26.0245	-1.20563	-16.741	20.2966	3.34618	-26.3094	2.82269	-16.7714	20.8949	1.69566	-25.7027	-3.20591	-16.8516	20.4793
'lh_inferiortemporal_part4'	-1.7566	-25.6911	0.265787	-17.0116	20.3125	1.57893	-26.1905	2.60593	-17.0261	20.7532	3.8358	-26.0316	0.234326	-16.8417	20.4101
'lh_inferiortemporal_part5'	-1.95694	-26.0341	-1.6813	-16.9711	20.6709	-1.03615	-26.0184	-1.99674	-17.1972	20.4927	2.09556	-25.8667	2.42798	-16.3261	20.1168
'lh_inferiortemporal_part6'	-2.88991	-25.4711	-0.294554	-16.9999	20.1477	1.20331	-25.6812	1.48108	-16.7247	20.4058	1.87469	-25.9313	0.745675	-16.9503	19.6456
'lh_insula_part1'	-3.6309	-25.5299	-0.910853	-16.7814	20.3301	-1.08559	-26.0328	0.473653	-17.1448	20.5503	2.01084	-25.7107	0.560341	-16.9914	19.4934
'lh_insula_part2'	-4.4271	-25.6619	-1.12633	-16.4006	20.2892	-2.75604	-26.304	-3.89323	-16.4355	20.9478	-1.39922	-26.011	-2.29376	-16.5737	20.6121
'lh_insula_part3'	-5.61008	-25.3898	-0.127861	-16.6423	20.1058	-2.20386	-26.3443	-3.94812	-16.5128	20.9502	-1.71918	-26.0733	-2.63213	-16.3803	20.5723
'lh_insula_part4'	-0.418975	-25.9571	-0.736369	-17.059	20.5126	-3.32942	-26.1851	-2.98448	-16.4982	20.837	-0.915794	-25.9616	-1.71162	-16.8561	20.6498
'lh_isthmuscingulate_part1'	-2.53249	-25.391	-0.364354	-16.8207	19.4763	0.314528	-25.3589	0.309625	-17.0012	20.5949	2.11174	-26.0497	2.04751	-16.1124	19.8928
'lh_isthmuscingulate_part2'	-3.3082	-25.8891	-3.20541	-16.4307	20.5711	-0.684254	-25.6522	-0.719748	-17.1639	20.5649	2.781	-26.0835	0.932471	-16.6802	20.0642
'lh_lateraloccipital_part1'	-0.736293	-25.9142	0.859257	-17.0673	19.7744	1.70062	-26.1078	1.03297	-17.0065	20.5434	0.643425	-25.8065	0.77256	-16.9508	20.613
'lh_lateraloccipital_part2'	-2.00648	-25.7275	3.1542	-17.0629	18.9844	-2.12664	-26.0229	0.506596	-17.1306	20.6846	1.82514	-26.1813	1.88268	-16.8425	20.7242
'lh_lateraloccipital_part3'	-2.35701	-25.1674	0.816679	-17.0086	19.3962	0.907315	-25.9737	-1.67955	-17.0972	20.0042	1.98966	-26.1813	1.99305	-16.8778	20.7053
'lh_lateraloccipital_part4'	-1.58066	-26.1135	-0.492828	-17.0364	20.3766	-1.09551	-26.0984	0.5576	-17.0536	20.3708	-2.7933	-26.092	-3.28743	-17.1772	20.8526
'lh_lateraloccipital_part5'	-3.64337	-25.7875	0.493834	-16.6492	19.691	2.73104	-25.9552	2.19716	-16.6814	20.524	-2.17834	-25.7537	-1.51308	-17.0588	20.672
'lh_lateraloccipital_part6'	-1.29234	-25.8466	-0.737604	-16.984	20.379	1.03042	-26.1483	-0.12011	-17.0979	20.5047	1.35442	-26.2025	2.25108	-16.9011	20.637
'lh_lateraloccipital_part7'	-2.76761	-25.7909	-1.4566	-16.7845	20.225	2.35947	-26.0902	1.98305	-16.721	20.6293	1.07724	-25.8099	-0.741669	-17.208	20.4754
'lh_lateraloccipital_part8'	-1.03223	-26.0607	-1.19923	-16.9553	20.46	0.935093	-26.1681	-1.1443	-17.1758	20.5135	-2.37272	-26.1193	-3.50726	-16.9108	20.8718
'lh_lateraloccipital_part9'	-3.45133	-26.2361	-3.11671	-16.4039	20.7504	1.19662	-26.0191	-1.20645	-17.1627	20.4999	-0.902674	-25.7222	-3.32904	-17.1253	20.6341
'lh_lateralorbitofrontal_part1'	-0.463984	-26.0298	0.449775	-16.7459	18.5761	0.884985	-26.0505	0.415728	-17.1628	20.4919	2.60469	-26.0579	-0.218901	-16.9358	20.5348
'lh_lateralorbitofrontal_part2'	-2.91577	-25.3352	-0.526148	-16.8886	20.0256	0.802089	-26.3343	4.38172	-16.5876	20.7033	2.05093	-25.8657	-0.925605	-16.9484	19.5671
'lh_lateralorbitofrontal_part3'	-1.66353	-25.8191	0.205104	-17.0322	20.116	-1.61684	-26.3686	-3.79068	-17.1373	20.7518	0.87331	-25.9857	-1.05559	-17.1045	20.3496
'lh_lateralorbitofrontal_part4'	-2.40316	-26.0804	-1.73057	-17.0062	20.5668	0.17902	-26.13	2.27702	-17.1374	20.6803	2.0254	-25.9362	-2.99393	-17.211	20.1794
'lh_lateralorbitofrontal_part5'	-4.01435	-25.5374	0.22582	-16.3414	19.9334	-2.88795	-26.2146	-1.62729	-17.0639	20.7326	-1.11644	-25.995	-1.55651	-16.8972	20.6321
'lh_lingual_part1'	-2.58524	-25.9626	-1.31836	-16.8626	20.6284	-1.69487	-26.3905	-5.9578	-17.1858	20.75	-1.49728	-26.2033	-2.80655	-16.6578	20.4248
'lh_lingual_part2'	0.331456	-26.1815	-1.41937	-16.9493	20.3834	1.00435	-25.849	-1.04185	-17.1244	20.1351	-1.88474	-25.9738	-3.41168	-17.0576	20.826
'lh_lingual_part3'	0.0651977	-25.8813	0.220734	-17.0997	20.4421	3.63905	-26.1661	1.39477	-17.0503	20.6792	2.03411	-25.9875	-0.823236	-17.1251	20.515
'lh_lingual_part4'	-0.372157	-26.1378	-1.42997	-17.0754	20.6444	1.79412	-25.8139	-1.06087	-17.1178	20.1172	-1.48527	-26.122	-4.0409	-17.0029	20.8429
'lh_lingual_part5'	-3.35958	-25.864	-2.36265	-16.9493	20.7411	-0.690503	-26.1243	-1.47212	-17.0182	20.5776	1.1637	-25.6803	-0.776291	-17.0051	20.1596
'lh_lingual_part6'	-3.56414	-26.0152	-2.16148	-16.5696	20.7038	1.61176	-26.0263	-2.07849	-17.045	20.2002	0.613227	-25.8343	-1.0027	-17.2103	20.5576
'lh_medialorbitofrontal_part1'	-1.61729	-25.5963	1.0623	-16.9987	19.5682	2.01648	-26.6158	5.86513	-16.369	21.2162	3.11807	-26.0996	-2.10173	-17.0753	20.2939
'lh_medialorbitofrontal_part2'	-3.73602	-25.7007	-1.99767	-16.4435	20.0802	-3.26048	-25.5131	0.683374	-16.8339	20.7029	1.73988	-26.0754	2.20436	-16.9797	20.7752
'lh_medialorbitofrontal_part3'	-3.29009	-25.7255	-1.34168	-16.527	19.8598	3.11038	-25.9295	2.52089	-17.226	20.4472	-0.126719	-25.9681	-3.31719	-16.8943	20.7598
'lh_medialorbitofrontal_part4'	-4.32768	-26.1331	0.080866	-16.6604	20.0793	1.9261	-26.051	3.29515	-16.8663	20.5161	-0.249333	-26.1115	-0.75928	-17.1515	19.9838
'lh_middletemporal_part1'	-4.52155	-25.5937	-1.68934	-16.2406	19.3709	-1.81806	-26.1479	0.164315	-17.2099	20.6349	1.00191	-26.2119	2.07116	-16.9733	20.7268
'lh_middletemporal_part2'	-3.65205	-25.8496	0.276086	-16.7955	19.787	-0.638107	-26.1502	1.46444	-16.6823	20.2348	1.99577	-25.7798	1.56455	-17.1643	20.5493
'lh_middletemporal_part3'	-5.31895	-25.1718	-0.640177	-16.599	19.4393	1.62528	-25.9778	4.57543	-17.3778	19.8221	2.03408	-25.9469	2.7295	-16.9681	20.6112
'lh_middletemporal_part4'	-2.09421	-25.6383	1.19556	-16.5271	17.9306	-1.37244	-26.1692	-1.28442	-16.9427	20.6401	3.31255	-26.2084	2.42405	-16.6504	20.5176
'lh_middletemporal_part5'	-3.29311	-25.3166	-0.685625	-16.6917	19.5331	0.311651	-25.985	3.23456	-17.1747	20.2023	4.04586	-26.2061	4.05948	-16.5098	21.0303
'lh_middletemporal_part6'	-3.94991	-25.5419	-1.53101	-16.7497	20.2868	1.59309	-26.1459	0.263876	-17.1165	20.665	3.86874	-25.925	3.6114	-16.87	20.8584
'lh_paracentral_part1'	-4.06553	-25.7381	-1.6463	-16.7194	20.5356	1.40491	-26.0916	-0.302083	-17.2074	20.3741	-0.496851	-25.8862	-2.29515	-17.0445	20.3536
'lh_paracentral_part2'	-2.50344	-25.8639	-0.197198	-16.7204	19.948	1.876	-26.181	-0.572905	-17.2037	20.5538	2.39017	-26.0439	1.3026	-17.095	20.7057
'lh_paracentral_part3'	1.13379	-26.0265	-0.14555	-17.1881	20.6264	0.96458	-26.0927	2.56409	-17.0176	20.5098	-0.403072	-25.9262	-1.0303	-17.1888	20.2459
'lh_parahippocampal_part1'	-3.425	-25.9503	-2.86773	-16.2059	20.1673	-2.03772	-26.0017	-3.67716	-16.9915	20.8472	2.9352	-26.0448	-0.726945	-16.7927	19.6421
'lh_parsopercularis_part1'	-2.75962	-26.0013	-0.694679	-16.941	20.5174	0.845504	-26.1151	2.70594	-17.0996	20.3416	-1.93929	-25.5624	-1.22966	-16.9403	20.3276
'lh_parsopercularis_part2'	-3.60421	-25.6012	-0.943426	-16.594	20.1569	-1.9588	-25.5144	0.711733	-17.067	20.5231	0.908592	-25.9717	1.22295	-17.146	20.6532
'lh_parsopercularis_part3'	-2.50828	-25.7825	-1.06961	-16.8093	20.4485	-3.02525	-26.3666	-2.91821	-16.5725	20.9025	-2.29458	-25.9199	-1.86789	-16.3845	20.4838
'lh_parsorbitalis_part1'	-2.8764	-25.8448	-1.26814	-16.53	20.4031	2.44235	-26.0923	5.50021	-17.0247	20.3282	0.0798741	-25.6038	-0.644775	-17.0295	20.5195
'lh_parstriangularis_part1'	-3.10603	-25.5951	1.17496	-16.9527	19.4576	0.138264	-25.8744	5.51138	-17.2331	20.1455	1.45184	-25.9404	0.102248	-17.113	20.5914
'lh_parstriangularis_part2'	-3.74912	-25.3555	3.42259	-16.3731	18.9651	1.21728	-26.0154	-0.762455	-17.1239	20.4786	-0.0373141	-26.0024	-0.84819	-16.9763	20.3717
'lh_pericalcarine_part1'	-2.93183	-25.6759	0.621356	-16.9922	20.4731	1.47903	-25.9646	-0.885438	-17.0694	20.133	-2.36063	-26.0956	-3.88767	-17.1288	20.8741
'lh_pericalcarine_part2'	-1.92915	-25.9186	0.0880874	-16.8011	20.4737	-2.5776	-26.6385	-5.65759	-16.974	20.9701	-0.330733	-25.9726	-0.157506	-17.1497	20.5099
'lh_pericalcarine_part3'	-0.798756	-26.208	-2.26487	-16.738	20.5469	1.33074	-25.8222	-1.41407	-17.0547	20.0187	-1.70695	-26.1019	-3.73214	-17.0947	20.8142
'lh_postcentral_part1'	-3.70508	-25.8651	-2.52902	-15.971	20.2292	-0.223692	-26.0685	-3.52049	-17.2454	20.5189	-2.27774	-25.9961	-3.88709	-16.9964	20.8725
'lh_postcentral_part2'	-3.40214	-25.7633	-1.4806	-16.845	20.1553	-0.718431	-25.8981	0.0958261	-16.9115	20.2275	-1.09124	-25.4302	1.66769	-17.1549	20.5228
'lh_postcentral_part3'	-4.0115	-25.903	-2.49455	-15.8772	20.2555	-0.267455	-26.114	-4.51945	-17.0238	20.0521	-1.35381	-25.7455	-2.17528	-17.0609	20.4477
'lh_postcentral_part4'	-2.4071	-25.616	-0.209616	-16.9787	20.1354	3.02769	-26.2253	2.61309	-16.9901	20.8547	-0.375982	-26.0769	0.0044784	-17.1549	20.4798
'lh_postcentral_part5'	-0.743487	-25.8493	0.587936	-16.7943	19.4407	-0.15508	-26.1037	-1.30743	-17.0769	20.6476	0.895181	-26.1394	-1.24791	-17.0824	20.3348
'lh_postcentral_part6'	-2.86384	-24.9829	-1.54774	-16.8181	20.199	0.524452	-26.1511	-3.20725	-17.0892	20.6774	0.113796	-25.4027	-0.265567	-17.1361	20.2648
'lh_postcentral_part7'	-3.18694	-26.1703	-3.17254	-16.4306	20.8242	0.90136	-25.8548	-3.87944	-16.5628	20.5261	-2.25057	-26.0591	-3.76397	-16.995	20.7825
'lh_postcentral_part8'	-4.44464	-26.0315	-2.93884	-16.2938	20.7681	2.37077	-25.7828	-3.01828	-16.8997	20.0356	-4.16299	-25.7273	-2.0311	-16.4733	20.4233
'lh_posteriorcingulate_part1'	-4.22424	-25.6246	-1.83867	-16.5523	20.5677	-2.14752	-26.4966	-4.82133	-16.5785	21.0727	-2.07908	-26.12	-2.63408	-16.6656	20.8079
'lh_posteriorcingulate_part2'	-3.71754	-24.632	0.400624	-16.6845	20.0642	-3.12059	-26.1914	-3.506	-16.795	20.9014	0.890483	-26.101	0.31505	-17.0451	19.9705
'lh_precentral_part1'	-2.32231	-25.6666	-0.845065	-17.0231	20.1048	-1.81473	-26.173	-0.667117	-17.0498	20.5904	-1.81171	-26.037	-4.40112	-17.0047	20.9918
'lh_precentral_part2'	-4.65475	-25.8159	-2.308	-16.6796	20.6792	-1.05166	-25.7596	1.53625	-17.1457	20.1126	-0.735367	-25.9155	0.693629	-17.1704	20.5858
'lh_precentral_part3'	-1.19977	-25.9509	-0.500252	-16.8348	20.084	-0.940726	-26.1696	-3.36122	-17.1205	20.5265	0.0707886	-26.0145	-2.20139	-17.1525	20.6191
'lh_precentral_part4'	-2.73516	-25.6681	0.211714	-16.5858	19.8948	-2.05002	-25.6542	0.191622	-16.7993	19.9887	0.949576	-26.2305	3.67664	-17.1106	20.8253
'lh_precentral_part5'	-1.88863	-25.8799	-0.174836	-16.8293	20.0329	0.0843255	-25.6509	-2.03076	-17.2797	19.925	-1.8894	-26.1223	-1.96177	-16.8334	20.6819
'lh_precentral_part6'	-3.82192	-25.8029	-0.961861	-16.7308	20.3293	-1.93091	-26.2207	-1.0239	-17.1035	20.6382	-0.517776	-26.1182	-0.338047	-17.1389	20.5816
'lh_precentral_part7'	-1.22921	-26.0943	-0.622226	-16.9852	20.5067	0.416611	-25.9917	-2.18077	-17.1451	20.6266	-2.46231	-26.1263	-1.63482	-16.677	20.196
'lh_precentral_part8'	-5.05705	-26.0314	-2.44134	-16.191	20.4009	0.919655	-26.2087	1.9729	-17.136	20.7482	0.485539	-26.1427	-0.471861	-17.0631	20.5802
'lh_precentral_part9'	-2.51378	-25.8584	0.312873	-16.8843	20.3685	-2.75549	-26.2073	-2.1469	-17.0579	20.8139	-4.76116	-26.4756	-4.11593	-16.0091	21.0931
'lh_precuneus_part1'	-1.81446	-25.6628	-0.956088	-16.6251	19.8491	1.30437	-26.1505	1.01052	-17.0089	20.6209	1.0778	-26.0577	1.8501	-17.2006	19.8619
'lh_precuneus_part2'	-2.75419	-26.1681	-2.64589	-16.266	20.2429	-0.801289	-26.145	-2.93296	-17.2009	20.5621	1.36353	-26.1444	0.844164	-17.0167	20.5378
'lh_precuneus_part3'	-0.672304	-26.039	0.0442192	-17.0739	20.5175	-2.9681	-26.3795	-4.07278	-16.3348	21.0332	-2.21181	-26.1584	-2.78329	-16.4099	20.6442
'lh_precuneus_part4'	-3.06475	-25.7241	-1.03321	-16.9614	20.2362	0.276217	-25.354	3.86065	-17.4166	20.1875	-2.08293	-26.0355	-1.70352	-17.0057	20.6606
'lh_precuneus_part5'	-2.77773	-26.0376	-0.252805	-16.4965	20.2945	-2.38857	-25.7774	-3.63725	-17.2427	20.8382	-0.874776	-26.1329	-1.71967	-16.7436	19.6876
'lh_precuneus_part6'	-3.15122	-25.9097	-0.129833	-16.4826	19.9103	1.32493	-26.08	0.0552861	-17.1925	20.6605	0.742811	-26.1743	-0.453474	-17.1671	20.5879
'lh_precuneus_part7'	-5.48028	-25.6645	-3.15303	-16.4235	20.7218	0.570488	-26.0953	2.72531	-16.8384	20.8042	0.243813	-26.0753	1.29669	-16.9944	20.3927
'lh_rostralanteriorcingulate_part1'	-3.56651	-25.1855	0.005484	-16.898	20.1176	-1.91781	-26.1795	-2.20305	-17.1997	20.6664	2.28657	-26.1258	1.53312	-16.6679	20.1157
'lh_rostralmiddlefrontal_part1'	-4.91311	-25.3666	-0.822345	-16.7595	20.0886	1.74986	-25.9609	-0.243305	-17.1499	20.4485	0.901494	-26.1431	1.65325	-17.032	20.5945
'lh_rostralmiddlefrontal_part10'	-4.87121	-25.2824	-1.11031	-16.7608	19.9478	4.10983	-26.0933	2.07525	-16.9037	20.8066	0.944706	-26.2711	2.61906	-16.7941	20.7266
'lh_rostralmiddlefrontal_part11'	-2.53654	-24.776	0.490116	-16.7748	19.7026	2.68925	-25.979	0.651333	-16.9436	20.3823	0.443576	-26.2063	1.90381	-17.1126	20.6501
'lh_rostralmiddlefrontal_part2'	-3.33565	-25.9375	-1.43188	-16.5304	20.4494	-0.135894	-26.0313	0.243889	-17.0982	20.6084	-0.111993	-26.0957	0.886995	-17.1821	20.5354
'lh_rostralmiddlefrontal_part3'	-2.91614	-25.8408	-1.32655	-16.1527	19.8706	3.37525	-26.3776	4.42261	-16.7801	20.865	1.05899	-26.0863	2.3637	-17.177	20.5953
'lh_rostralmiddlefrontal_part4'	-3.67503	-25.6792	-1.67496	-16.886	20.1769	1.03081	-26.245	-2.83562	-17.0601	20.3984	1.5262	-26.1586	0.336176	-17.0376	20.6032
'lh_rostralmiddlefrontal_part5'	-3.28282	-25.3417	-1.47497	-16.4897	20.0597	2.51232	-26.5937	5.73769	-16.2414	21.0694	0.683053	-26.1019	0.264923	-17.13	20.4926
'lh_rostralmiddlefrontal_part6'	-0.825327	-25.753	1.10442	-17.1353	19.918	1.92104	-26.1009	-0.683344	-16.9896	20.5475	1.25897	-26.1913	1.81984	-16.9156	20.5792
'lh_rostralmiddlefrontal_part7'	-1.69207	-25.3845	1.73246	-17.0669	19.9848	1.27798	-26.1414	1.40396	-16.8021	20.276	1.28166	-26.0897	1.41644	-16.9985	20.5712
'lh_rostralmiddlefrontal_part8'	-1.87751	-25.4637	1.64269	-16.9802	19.1228	1.99603	-26.1061	2.02743	-17.0818	20.4198	1.2515	-26.2187	2.64457	-16.8498	20.7192
'lh_rostralmiddlefrontal_part9'	-3.75744	-25.2359	-1.36338	-16.9377	20.0856	3.04461	-26.1373	2.05404	-16.9717	20.6235	1.54456	-26.1133	2.46251	-16.5984	20.7589
'lh_superiorfrontal_part1'	-4.33482	-25.8774	0.575877	-16.4145	20.1549	0.200439	-25.7275	-0.635809	-17.0948	20.6069	-0.635055	-26.0855	0.305121	-17.0904	20.5333
'lh_superiorfrontal_part10'	-1.27456	-25.9267	-0.0808448	-16.6735	19.4577	0.211716	-26.1729	1.75525	-17.1194	20.677	0.550033	-26.1729	3.34299	-16.8261	20.5906
'lh_superiorfrontal_part11'	-2.41776	-25.5122	-0.261001	-16.9431	20.1553	2.33106	-26.0226	1.67997	-16.4408	20.4926	0.181836	-25.8705	4.13663	-17.1945	20.7528
'lh_superiorfrontal_part12'	0.518357	-26.0758	0.793044	-17.0267	19.8842	-2.10038	-26.1814	0.828673	-17.1692	20.6292	1.54516	-26.1644	2.70416	-16.653	20.0221
'lh_superiorfrontal_part13'	-2.11629	-25.8401	-1.57242	-16.5565	19.9404	0.33659	-25.8188	2.56158	-17.2831	19.3752	0.640041	-25.8047	0.666644	-17.1571	20.4899
'lh_superiorfrontal_part2'	0.137782	-25.9154	0.551522	-17.1118	20.3966	0.681212	-26.1592	2.09012	-17.1251	20.5169	2.58009	-26.0613	2.62268	-16.2167	19.8886
'lh_superiorfrontal_part3'	-2.36794	-25.1602	1.05696	-16.5843	18.334	1.25957	-26.1702	4.87332	-17.0881	19.721	-1.2385	-25.8942	-1.11963	-17.0838	20.3296
'lh_superiorfrontal_part4'	-4.22387	-25.3991	-1.20894	-15.7901	19.4267	0.282544	-25.8641	3.93684	-17.2072	19.6569	-1.36906	-25.6374	-1.43304	-16.9157	20.3057
'lh_superiorfrontal_part5'	-2.59276	-25.8056	0.163183	-16.7556	20.1623	-0.780476	-26.138	-1.27215	-17.128	20.513	-3.00163	-25.7477	0.424309	-17.0424	20.2152
'lh_superiorfrontal_part6'	-2.71375	-25.5446	0.0840593	-16.9492	19.7756	1.83574	-26.1688	3.41284	-17.2141	20.4328	1.83563	-26.378	4.54122	-16.1759	20.5177
'lh_superiorfrontal_part7'	-3.72412	-25.9926	-0.321104	-16.9283	20.6517	0.18522	-25.9878	2.64258	-17.1248	20.7063	-1.15877	-25.5628	1.29153	-17.2331	20.4027
'lh_superiorfrontal_part8'	-3.36606	-25.2006	0.348294	-17.1566	20.4398	-1.38472	-25.6577	0.993321	-17.2013	20.3339	0.542737	-26.0735	3.1916	-16.8638	20.4784
'lh_superiorfrontal_part9'	-1.9624	-26.0224	-1.38629	-16.5571	19.91	-1.43948	-25.973	-1.97914	-16.8564	20.7289	0.0358908	-25.8908	2.42431	-16.6892	20.2006
'lh_superiorparietal_part1'	-2.14275	-25.7317	-1.3331	-16.3544	19.8883	0.225752	-25.7591	0.584771	-17.0244	20.6013	-0.340173	-26.0915	-1.09868	-17.046	20.358
'lh_superiorparietal_part10'	-4.26368	-25.5823	-0.327281	-16.7193	19.4674	-0.923327	-25.6422	-2.05536	-17.1821	20.6487	0.423572	-25.9802	3.21036	-16.9442	20.3531
'lh_superiorparietal_part2'	-2.98312	-26.2722	-2.35293	-16.7161	20.7245	0.259161	-26.242	3.83195	-16.6763	20.5853	-2.00061	-25.9067	0.0977447	-17.053	20.4654
'lh_superiorparietal_part3'	-2.27314	-25.9001	-0.457622	-16.8922	20.4167	-1.11833	-26.169	-3.25982	-17.0255	20.6668	-2.33748	-25.4279	0.538102	-17.1659	20.5176
'lh_superiorparietal_part4'	-6.34372	-25.2468	-0.895343	-16.5168	20.3745	-0.632034	-26.1105	-2.25748	-16.9637	20.7286	-0.192322	-25.903	2.98264	-17.0036	20.2767
'lh_superiorparietal_part5'	-2.678	-25.924	0.118888	-16.3187	19.0772	0.412456	-26.1145	0.786749	-17.1217	20.5172	-1.0299	-25.7877	0.49603	-17.0468	20.1565
'lh_superiorparietal_part6'	-3.43459	-25.7498	-0.547436	-16.383	19.7002	2.22172	-25.9158	2.43341	-16.9235	19.9306	-1.19341	-25.8737	-1.17753	-17.1239	20.2175
'lh_superiorparietal_part7'	-2.38488	-25.8936	-1.24972	-16.6236	19.9167	-2.9987	-26.9376	-7.96605	-15.8286	21.5076	-1.22915	-26.0299	0.174308	-17.1299	20.3131
'lh_superiorparietal_part8'	-4.22554	-25.7807	-1.77361	-16.2616	20.1855	-0.759957	-26.0377	0.261406	-17.1038	20.5951	0.412385	-26.0388	2.03459	-17.1052	20.1473
'lh_superiorparietal_part9'	-2.54167	-26.0764	-1.57957	-16.5177	20.6938	-1.78385	-26.4652	-5.4657	-16.3987	21.041	-4.42747	-26.1436	-2.28281	-16.0047	20.0749
'lh_superiortemporal_part1'	-2.82047	-25.5651	0.00728686	-16.8065	19.6268	0.675467	-26.0041	1.32673	-17.1205	19.0448	0.743758	-25.9538	0.983495	-17.1707	20.6282
'lh_superiortemporal_part2'	-3.84596	-25.5122	-1.33646	-16.4982	20.0261	-0.346312	-25.8967	2.75037	-17.2825	20.0106	0.388138	-25.961	1.37266	-17.1376	20.6344
'lh_superiortemporal_part3'	-5.00635	-25.8832	-1.94403	-16.3565	19.8904	-0.676485	-26.1377	-1.36308	-17.0802	20.5854	-1.61899	-26.0226	-0.850018	-16.8929	20.4396
'lh_superiortemporal_part4'	-1.07779	-25.824	-0.0043594	-17.1204	20.403	1.45462	-25.8731	0.353076	-17.033	20.4545	0.459897	-25.9699	-0.768783	-17.1029	20.5982
'lh_superiortemporal_part5'	-3.78159	-25.1195	1.50649	-16.9157	20.0086	-0.504218	-26.071	2.18621	-17.0372	20.5925	0.258982	-26.1831	3.69412	-16.8485	20.5054
'lh_superiortemporal_part6'	-3.97706	-25.243	0.309919	-16.8782	20.1807	-0.783035	-26.1405	-1.27079	-17.1133	20.6243	0.650309	-25.9672	0.994663	-17.1782	20.6081
'lh_superiortemporal_part7'	-4.13019	-25.3061	-0.624286	-16.9455	20.24	-0.602504	-26.145	-0.497404	-17.1157	20.6177	0.3362	-25.8877	1.38978	-17.202	20.3751
'lh_supramarginal_part1'	-1.481	-25.8753	-1.02781	-16.7334	20.0187	-1.73559	-26.2668	-3.06493	-16.8667	20.7927	-1.98224	-25.9773	-2.02168	-16.5189	20.5278
'lh_supramarginal_part2'	-3.17419	-26.2019	-2.97034	-16.5052	20.7984	-2.48674	-25.76	-1.72944	-17.1673	20.7373	-2.57637	-25.8542	1.61802	-17.0508	19.7552
'lh_supramarginal_part3'	-4.00505	-26.1775	-0.735318	-17.1185	20.5715	-2.55288	-26.2673	-3.49129	-16.9267	20.8504	-3.00521	-25.9527	-3.21155	-15.7681	20.5529
'lh_supramarginal_part4'	-0.567246	-26.044	-1.1873	-17.0265	20.5535	2.94052	-25.8435	0.752196	-17.2164	20.6055	-0.405636	-26.1715	2.12235	-17.1429	20.5188
'lh_supramarginal_part5'	-1.67979	-25.6972	0.271065	-16.9543	20.1122	2.45387	-26.3723	3.38614	-16.8248	20.5377	-0.323957	-25.9372	1.03148	-17.1966	20.5219
'lh_supramarginal_part6'	-3.26638	-25.6159	-0.681475	-17.2318	20.4472	0.476897	-25.3145	3.3358	-17.3105	20.1347	-0.941604	-26.1049	-0.0402205	-17.1624	20.3315
'lh_supramarginal_part7'	-3.65236	-25.7904	-0.796557	-16.7224	20.3345	2.57091	-26.1987	4.78376	-17.0938	20.0762	0.988606	-26.1266	2.96788	-17.123	20.7393
'lh_temporalpole_part1'	-4.21526	-26.3289	-5.50709	-14.919	21.0953	-0.92856	-25.5224	0.880941	-17.0992	19.8787	0.911403	-25.603	0.342384	-17.1641	20.4857
'lh_transversetemporal_part1'	-4.21948	-25.5417	-0.817057	-16.5234	20.1305	-2.27714	-26.2647	-2.70507	-16.8943	20.8971	2.59477	-26.0702	1.47903	-16.8589	20.7949
'rh_bankssts_part1'	-0.75865	-26.0058	-1.41483	-16.7627	20.3614	-2.04185	-26.4397	-4.17694	-16.9986	20.8447	-1.15467	-26.1194	-2.98685	-16.5664	20.6664
'rh_bankssts_part2'	-1.15087	-25.6759	-0.904592	-16.0692	18.7752	-2.45231	-26.2432	-3.01646	-16.5991	20.7589	-0.0842498	-26.0824	0.184187	-17.1488	20.5617
'rh_caudalanteriorcingulate_part1'	-4.35632	-24.6327	1.92101	-16.8311	20.3136	-2.63232	-26.3935	-4.20916	-16.672	21.029	0.363066	-25.9461	-0.206074	-17.1383	19.9886
'rh_caudalmiddlefrontal_part1'	-1.87432	-26.0323	-1.23455	-16.6329	20.3055	0.626182	-26.1011	0.485138	-17.1357	20.4804	-1.59127	-26.1347	1.2344	-17.1835	20.4851
'rh_caudalmiddlefrontal_part2'	-1.02999	-26.1915	-2.0669	-16.6631	20.6514	-3.13922	-26.4078	-4.39638	-16.6038	21.0728	-1.50872	-26.0458	-2.6953	-16.2198	20.4486
'rh_caudalmiddlefrontal_part3'	-5.80833	-26.0185	-2.29905	-15.9907	20.4389	1.08514	-26.0375	1.84995	-17.2299	20.4408	-1.84708	-26.0853	-0.502245	-17.2023	20.5558
'rh_caudalmiddlefrontal_part4'	-4.49074	-25.9131	-1.8056	-16.0663	20.007	-2.47055	-26.2878	-4.06417	-16.5826	20.9258	-3.38353	-26.2603	-2.44246	-16.4797	20.7976
'rh_cuneus_part1'	-1.75618	-26.1747	-1.87275	-16.4072	20.2319	1.50772	-25.4414	-1.39008	-17.2654	20.0584	-1.5869	-26.113	-4.01987	-17.0072	20.8474
'rh_cuneus_part2'	-1.60315	-25.7119	0.746284	-16.8985	20.2349	-2.18088	-26.1285	-1.88553	-16.9869	20.6952	-1.59982	-26.0637	-3.22561	-17.0568	20.7636
'rh_cuneus_part3'	-2.40157	-25.9027	-1.11239	-16.8256	20.3911	0.641849	-26.101	-1.24822	-17.0983	20.6376	-2.43997	-26.1503	-3.56506	-16.8763	20.8321
'rh_entorhinal_part1'	-5.20256	-25.465	-0.458228	-16.7144	20.0784	-1.26648	-26.0855	2.31298	-17.2744	20.1775	2.50996	-25.6602	2.06713	-17.0722	20.607
'rh_frontalpole_part1'	-2.97949	-25.9116	-0.731457	-16.6153	20.2087	-0.542951	-25.9234	2.45975	-17.0567	19.9789	-1.28319	-26.1696	-1.1162	-17.1719	20.5706
'rh_fusiform_part1'	-3.77969	-25.7963	-1.92003	-16.4137	20.1781	-1.59598	-26.0194	-0.94251	-17.1667	20.1016	1.43397	-26.1539	1.91547	-16.5514	20.3083
'rh_fusiform_part2'	-4.85493	-25.8181	-1.85117	-16.6545	20.3878	-1.16158	-26.056	1.24831	-17.0091	20.6971	0.938049	-25.7212	-0.230816	-17.1556	20.5316
'rh_fusiform_part3'	-3.74552	-25.8601	-1.9363	-16.7069	20.3411	1.08941	-26.0902	-0.349978	-17.1742	20.5007	0.803644	-26.0532	-0.578997	-17.0337	20.3071
'rh_fusiform_part4'	-2.15057	-26.0825	-0.739647	-16.6577	20.4011	-1.38938	-26.0722	-2.12181	-17.2382	20.2634	2.22233	-25.9107	-0.519654	-17.079	20.1108
'rh_fusiform_part5'	-4.54188	-25.8464	-2.23364	-15.9792	20.2517	-3.05801	-26.1747	-3.10226	-17.0293	20.7268	1.77837	-26.0822	-0.134269	-16.8418	19.6935
'rh_fusiform_part6'	-3.58548	-25.9103	-1.64191	-16.3664	19.8719	-2.54148	-26.1909	-3.64538	-17.3767	20.5355	1.85495	-26.0459	0.729901	-16.6562	19.695
'rh_inferiorparietal_part1'	-1.59753	-25.9781	-1.47604	-16.7304	20.1131	-0.790591	-26.0743	-1.26494	-17.1927	20.4172	3.14239	-26.2776	3.89082	-16.3561	20.9977
'rh_inferiorparietal_part2'	1.09063	-26.1573	0.303309	-17.1681	20.529	-1.06988	-26.0228	-2.56974	-17.2155	20.5794	-2.54262	-26.0662	-0.352619	-17.1368	20.5893
'rh_inferiorparietal_part3'	-4.05035	-25.8527	-0.213396	-16.257	19.7228	2.22687	-26.2456	2.33449	-17.2461	20.0843	1.11463	-26.3319	3.8581	-16.9486	20.7225
'rh_inferiorparietal_part4'	-2.41487	-25.8737	-0.953888	-16.4878	19.8705	-2.67153	-26.3391	-4.46589	-16.9449	20.801	-0.922319	-26.0462	-1.68331	-16.7265	20.2301
'rh_inferiorparietal_part5'	-0.500861	-25.7169	2.6127	-16.9953	20.239	1.23187	-26.0281	-0.344565	-17.1464	20.4468	-1.56455	-25.9468	2.71257	-17.1728	20.2824
'rh_inferiorparietal_part6'	-2.36147	-25.8644	-1.03477	-16.7037	20.3238	-0.887209	-26.1653	-1.42446	-17.162	20.6273	3.17078	-26.1811	2.28005	-16.7067	20.7905
'rh_inferiorparietal_part7'	-1.87287	-25.9972	2.1409	-16.9501	19.6253	-0.0671788	-26.1605	1.5252	-17.1161	20.603	-1.5249	-26.1033	3.06311	-17.306	20.3237
'rh_inferiorparietal_part8'	-4.50836	-25.3127	1.00701	-16.8778	19.3644	1.26744	-25.9833	0.131861	-17.0121	20.4131	2.3022	-26.3328	4.19198	-16.7781	20.7639
'rh_inferiorparietal_part9'	-2.10436	-25.9925	-1.05391	-16.3376	19.9026	1.68242	-26.1311	2.19029	-17.1484	20.6014	2.0577	-26.427	4.50709	-16.9762	20.8556
'rh_inferiortemporal_part1'	-5.42709	-25.2836	-0.563792	-16.5928	20.3416	-0.945693	-26.0204	3.10495	-17.2452	20.1366	2.09473	-25.3606	1.92981	-17.1524	20.5964
'rh_inferiortemporal_part2'	-1.36944	-26.0007	-0.707754	-16.8289	20.4565	2.08796	-25.5424	-0.147019	-17.0983	20.2363	0.99261	-25.9432	0.25909	-17.186	20.4383
'rh_inferiortemporal_part3'	-4.791	-25.5965	-0.81637	-16.4618	20.1875	0.759793	-26.1903	2.86816	-16.8635	20.4987	3.02217	-25.8282	-0.512509	-16.5808	19.4739
'rh_inferiortemporal_part4'	-3.26051	-26.24	-2.79226	-16.6801	20.6395	0.646048	-25.9025	0.272351	-16.9962	19.941	2.01546	-26.1809	-1.85656	-16.9971	20.3752
'rh_inferiortemporal_part5'	-1.83948	-26.1159	-0.590377	-16.9467	20.5777	-1.15647	-26.0693	-0.93967	-16.9455	20.4304	2.49728	-25.8722	1.20212	-17.0999	20.6136
'rh_inferiortemporal_part6'	-2.20198	-26.0328	0.135472	-16.7966	20.5804	-0.0907131	-25.5327	-0.013902	-16.9571	19.9722	1.42914	-26.0447	-1.17969	-17.0723	19.7673
'rh_insula_part1'	-3.55211	-25.6314	-1.86846	-16.6565	20.6227	-1.68782	-25.997	0.409002	-17.1725	20.5482	1.41713	-25.9447	0.724718	-16.946	19.623
'rh_insula_part2'	-2.97834	-25.7304	-0.840543	-16.6569	20.1343	-2.39386	-26.3093	-3.84887	-16.4538	20.945	-1.35027	-25.9903	-2.04267	-16.6404	20.5984
'rh_insula_part3'	-4.10337	-26.175	-1.27506	-16.3483	20.3832	-2.20743	-26.321	-3.79812	-16.571	20.9185	-1.60123	-26.0448	-2.44903	-16.4267	20.5232
'rh_insula_part4'	-4.39549	-25.8017	-1.99291	-16.585	20.5011	-1.3187	-25.9809	-2.27597	-16.5765	20.5487	-0.646883	-25.9665	-1.7821	-16.8518	20.6073
'rh_isthmuscingulate_part1'	-1.80599	-26.0763	-2.31871	-16.4397	20.1309	-1.09505	-25.7579	1.28856	-17.071	20.7195	0.0904747	-26.095	-0.171999	-17.114	20.485
'rh_isthmuscingulate_part2'	-0.07689	-25.9893	0.207693	-17.0953	20.4595	-1.73195	-25.8205	-2.13348	-17.1995	20.5755	2.87764	-26.1452	0.499407	-16.8364	20.3219
'rh_lateraloccipital_part1'	-0.34142	-25.9929	-0.14182	-16.9846	20.3303	1.43153	-25.9982	0.321732	-17.0574	20.2775	2.36322	-26.1833	2.78768	-16.6219	20.8458
'rh_lateraloccipital_part2'	-3.254	-25.6159	0.106876	-16.8297	20.125	-0.0316764	-26.0656	0.561746	-17.134	20.6207	0.088624	-26.0315	0.68782	-17.1099	20.3967
'rh_lateraloccipital_part3'	-2.72434	-25.251	-1.56446	-17.0055	20.4812	1.25285	-25.909	0.401393	-16.9387	20.4735	1.83803	-26.2014	2.44267	-16.7043	20.7782
'rh_lateraloccipital_part4'	-0.861119	-25.859	-0.541044	-17.1641	20.3811	2.2369	-25.9135	1.16057	-16.9074	20.5291	-0.589948	-25.8635	-2.48379	-17.2704	20.6878
'rh_lateraloccipital_part5'	-1.44619	-25.6511	0.310743	-16.9399	20.3325	3.50907	-26.1958	3.26187	-16.5873	20.8592	-1.65467	-25.8926	-1.59224	-17.1057	20.6674
'rh_lateraloccipital_part6'	-3.16766	-25.6037	-0.848813	-16.5196	19.8326	1.69621	-26.2217	2.44806	-17.2431	20.4905	-0.0446316	-25.8438	0.0160329	-17.1217	20.5981
'rh_lateraloccipital_part7'	-1.72485	-25.8972	-0.270126	-16.8502	19.7518	4.15051	-26.3765	3.51024	-16.5382	20.9856	1.78491	-26.1093	0.976081	-17.1379	20.2612
'rh_lateraloccipital_part8'	-2.48291	-26.1689	-1.64682	-16.5466	20.5902	0.112569	-25.9854	-1.39624	-17.1921	20.5539	-2.48902	-26.1632	-3.47847	-16.8633	20.8667
'rh_lateraloccipital_part9'	-2.54971	-25.987	-0.7617	-16.6054	20.13	0.941775	-26.1465	1.94555	-16.9508	20.7092	-1.08626	-25.877	-2.4275	-17.0595	20.5793
'rh_lateralorbitofrontal_part1'	-1.35829	-26.0318	-0.0918007	-17.1217	20.4539	3.13759	-26.3575	4.50214	-16.4573	21.1049	1.48652	-26.1413	-0.361243	-17.0055	20.0567
'rh_lateralorbitofrontal_part2'	-4.3084	-24.9082	0.556194	-17.229	20.3446	0.08417	-26.485	4.74249	-16.7751	21.0497	2.98112	-25.7559	0.269309	-16.8854	20.0758
'rh_lateralorbitofrontal_part3'	-0.846125	-25.9964	0.511966	-16.8887	19.4229	-1.06179	-26.1301	-1.0385	-17.1456	20.664	2.09711	-26.1382	0.799135	-16.8344	19.9978
'rh_lateralorbitofrontal_part4'	-1.37496	-25.7669	-0.295819	-17.1756	20.498	-0.370591	-26.1461	1.05803	-17.1218	20.5739	3.14598	-25.8906	-2.34583	-17.1233	19.9126
'rh_lateralorbitofrontal_part5'	-4.98387	-25.1548	-0.688945	-16.3904	19.5393	-1.7612	-25.9409	-0.548651	-17.1207	20.663	0.773279	-26.0024	2.19578	-17.0807	20.6213
'rh_lingual_part1'	-1.92036	-25.9331	-1.85226	-16.7139	20.6383	-0.97346	-25.7761	-2.46061	-17.2396	20.5883	-2.38295	-26.5309	-5.36072	-15.7648	20.8855
'rh_lingual_part2'	0.0716979	-26.1895	-2.09651	-16.9199	20.6334	2.50575	-25.76	-0.98398	-17.2327	20.3459	-1.65361	-26.1065	-3.53811	-16.9596	20.7996
'rh_lingual_part3'	-2.43212	-26.0499	-2.34423	-16.6153	20.7143	1.09986	-26.1162	-0.396468	-17.1932	20.5466	0.789339	-26.0782	-0.671972	-17.1598	20.5866
'rh_lingual_part4'	0.843321	-26.0501	-1.01156	-17.206	20.5513	1.25152	-25.9646	-2.42357	-17.2476	20.4257	-1.75354	-26.0024	-3.93101	-17.0197	20.854
'rh_lingual_part5'	-2.26654	-25.8399	-0.282504	-16.9071	19.961	-1.68676	-26.412	-4.31142	-16.5985	20.887	1.16248	-25.9811	1.17211	-16.7703	20.4856
'rh_lingual_part6'	-1.83796	-25.9532	-0.932164	-17.0968	20.5156	1.67246	-26.136	0.90638	-17.1184	20.5482	-0.789817	-25.9091	-2.14046	-17.2537	20.6759
'rh_medialorbitofrontal_part1'	-2.61671	-25.7238	1.9403	-17.0645	20.3511	0.413795	-26.4547	3.61208	-16.763	20.7887	2.53604	-25.8771	-1.34243	-17.3305	20.2555
'rh_medialorbitofrontal_part2'	-3.29854	-26.0901	-2.49268	-16.3498	20.3817	2.84791	-26.5013	4.70954	-17.18	20.2625	-0.045476	-25.8281	-0.905517	-17.1164	20.247
'rh_medialorbitofrontal_part3'	0.361406	-26.1351	0.657269	-17.1642	20.3002	1.95359	-26.0924	0.218388	-17.1107	20.7131	-0.00122222	-26.2459	-5.39485	-16.5699	20.8191
'rh_medialorbitofrontal_part4'	-2.2793	-26.2098	-2.09081	-16.6573	20.7456	0.552933	-25.5321	1.59834	-16.8993	20.5226	2.40957	-25.8711	-3.06239	-16.8995	20.3443
'rh_middletemporal_part1'	-1.08581	-25.8047	1.25069	-17.1459	20.2694	-0.0226713	-26.0891	1.40851	-17.1241	20.6268	0.365803	-26.343	3.34869	-17.1164	20.6441
'rh_middletemporal_part2'	-2.54916	-25.9972	-2.7243	-16.8903	20.7219	1.50868	-25.2838	4.38304	-17.4985	20.0011	1.30092	-25.9165	1.38707	-17.1313	20.5576
'rh_middletemporal_part3'	-6.10681	-25.0284	0.455313	-16.7633	20.1604	-0.484261	-25.3366	4.20105	-17.4559	19.6611	1.5918	-25.9739	2.78134	-17.0065	20.7048
'rh_middletemporal_part4'	-0.138837	-25.34	1.26987	-17.1274	19.9401	-1.86662	-26.0705	-1.13118	-16.8166	20.6084	-1.12288	-25.9915	-1.32208	-16.8599	20.6208
'rh_middletemporal_part5'	-6.64478	-24.5678	-1.22811	-16.0322	19.4124	-0.0784125	-25.9332	3.39332	-17.1826	20.3967	2.27785	-26.3647	4.33788	-16.1946	20.6292
'rh_middletemporal_part6'	-3.67344	-25.7388	-1.75493	-16.4079	20.4722	0.877238	-26.0666	3.23118	-17.3814	19.8538	1.28477	-26.0071	1.96275	-17.1684	20.7011
'rh_paracentral_part1'	-0.508888	-25.9646	-0.401438	-16.7864	19.3719	2.87521	-26.3054	2.85616	-17.1594	19.9611	-0.00702269	-26.0322	-0.449163	-17.1069	20.2387
'rh_paracentral_part2'	-2.84638	-25.511	-0.21231	-17.0729	20.3336	0.168151	-26.232	-3.0381	-17.1316	20.4628	-1.20351	-25.7736	1.77413	-17.0813	20.3166
'rh_paracentral_part3'	-3.50537	-25.4024	0.862803	-16.9651	20.2841	-0.713865	-25.8347	2.68689	-17.0896	20.0327	0.458289	-26.0698	-0.858781	-17.1732	20.5664
'rh_parahippocampal_part1'	-2.45783	-25.8267	-1.92248	-16.7014	20.3357	-1.74446	-26.1179	-4.59854	-16.7829	20.915	3.1376	-25.9323	-0.330815	-16.6923	19.9186
'rh_parsopercularis_part1'	-3.53841	-25.2735	2.12375	-16.9164	19.421	2.80769	-26.2964	4.04626	-16.6441	20.8041	-1.83614	-25.6439	-0.819471	-17.1078	20.0688
'rh_parsopercularis_part2'	-3.97938	-25.4478	0.81885	-16.7579	20.1506	1.04783	-25.9597	2.33698	-17.3026	19.8706	-0.464673	-25.9901	-0.749931	-17.1062	20.6173
'rh_parsopercularis_part3'	-2.42908	-25.8847	0.104965	-16.8813	20.6076	-0.89762	-26.2464	-2.52595	-16.7393	20.7975	-2.26363	-26.0876	-3.75308	-16.0627	20.8864
'rh_parsorbitalis_part1'	-3.40863	-25.4644	-0.192962	-16.5779	20.3027	2.45678	-26.1367	5.8602	-17.1127	20.1394	0.418123	-25.2893	0.15478	-17.1167	20.5824
'rh_parstriangularis_part1'	-3.86481	-24.8747	0.501423	-16.8826	19.7304	0.170091	-26.0824	4.14481	-16.8392	19.9676	0.674262	-25.2949	-0.293023	-16.9794	20.4929
'rh_parstriangularis_part2'	-4.64839	-25.1648	0.018048	-16.4034	19.2816	-0.184834	-26.0904	-0.880616	-17.1262	20.5404	-1.96932	-26.1032	-1.86376	-16.69	20.5476
'rh_pericalcarine_part1'	-1.34469	-25.8804	0.157975	-16.973	20.0892	-1.57105	-26.2006	-3.59577	-16.8622	20.6349	-0.530885	-25.7715	-1.83822	-17.2084	20.6798
'rh_pericalcarine_part2'	-1.76463	-25.9135	-0.499707	-16.3247	19.722	-0.157932	-26.2021	-3.34521	-17.1025	20.2152	-1.78681	-26.0267	-2.08663	-17.0187	20.6769
'rh_pericalcarine_part3'	-2.71578	-26.082	-0.806133	-16.932	20.5886	-0.547912	-25.9884	-1.62884	-17.1666	20.4853	-1.18446	-26.1995	-3.94332	-17.0306	20.7767
'rh_postcentral_part1'	-2.45359	-25.7284	-2.02857	-16.6573	20.3706	1.10619	-26.2104	-3.63802	-17.0646	20.4676	-1.55263	-26.1029	-3.72441	-17.0127	20.7275
'rh_postcentral_part2'	-3.40226	-25.7904	-1.81896	-17.1036	20.2535	-1.54041	-26.0097	0.573772	-17.0297	20.2345	-0.0529882	-25.5277	0.465382	-17.1297	20.5585
'rh_postcentral_part3'	-2.69391	-25.8217	-0.865629	-16.7549	20.6173	0.898683	-25.8005	-2.4815	-16.9556	20.0659	-0.600273	-25.795	-2.48818	-17.0991	20.4307
'rh_postcentral_part4'	-3.4231	-25.3024	-0.0251461	-16.9105	20.0623	1.12483	-25.8976	2.49155	-17.2606	20.0394	-1.00133	-25.9705	-0.302437	-17.0705	20.123
'rh_postcentral_part5'	-0.34135	-25.986	1.09156	-17.0609	19.569	2.56512	-25.9466	0.538908	-17.1257	20.5704	-1.97211	-26.2498	-3.16275	-16.7999	20.5327
'rh_postcentral_part6'	-2.04805	-25.4533	0.817883	-16.9189	20.3047	-1.12529	-26.1559	-2.08571	-17.1945	20.1706	-0.535761	-25.6749	-0.596527	-17.0484	19.7373
'rh_postcentral_part7'	-1.70595	-26.2051	-1.915	-16.2447	20.0621	1.17236	-25.7726	-1.78542	-17.1147	20.0759	-2.31321	-25.8299	-3.3643	-16.8832	20.4481
'rh_postcentral_part8'	-2.21273	-25.9979	-1.59439	-16.5507	19.8833	0.968887	-26.0203	-3.10976	-16.8463	20.6001	-1.3734	-25.932	-2.45208	-17.0203	20.1267
'rh_posteriorcingulate_part1'	-3.64425	-24.9378	2.18429	-16.8122	18.351	-2.89794	-26.3648	-4.62763	-16.7816	21.0982	-1.65503	-25.9642	0.59712	-17.2018	20.3921
'rh_posteriorcingulate_part2'	-5.29974	-24.3248	2.87067	-16.7349	19.9799	-3.12775	-26.1908	-2.9997	-16.7776	20.8481	1.33898	-26.1293	0.970736	-16.9507	20.0396
'rh_precentral_part1'	-2.07983	-25.8605	-0.199504	-16.9212	20.4822	-2.11309	-25.9952	-1.809	-16.5102	20.6756	-1.43337	-25.9913	-3.24175	-17.0412	20.4501
'rh_precentral_part2'	-3.14754	-25.7868	0.210307	-16.7783	20.3088	-1.55666	-25.9776	3.25732	-17.2031	20.2137	-0.542189	-26.0718	0.663158	-17.1748	20.6115
'rh_precentral_part3'	-2.05765	-25.7109	-2.14502	-16.6365	20.0892	-2.89424	-26.0449	-2.6266	-16.8339	20.4833	2.01362	-26.1044	-2.43224	-17.2579	20.3138
'rh_precentral_part4'	-1.94102	-25.9163	-0.0230889	-16.8699	20.3837	-0.972152	-26.1449	1.19645	-17.146	20.6313	0.991169	-25.8984	-0.188744	-17.0816	20.5431
'rh_precentral_part5'	-4.8365	-25.6854	-0.135453	-16.5341	19.6744	-0.810524	-25.9191	-2.55567	-17.2491	20.4554	-1.9139	-25.6269	-1.48244	-17.2669	20.645
'rh_precentral_part6'	-4.67519	-25.8716	-1.38368	-16.0943	20.0334	-2.33822	-26.0083	0.951258	-16.7911	20.5111	-2.88085	-26.0019	-0.718621	-17.2487	20.5186
'rh_precentral_part7'	-3.18654	-25.8128	-0.322309	-16.5544	20.079	0.136193	-26.0443	-0.751685	-17.1248	20.5189	-4.06454	-26.2773	-3.01015	-16.3217	20.6875
'rh_precentral_part8'	-0.0542541	-26.0067	-1.75986	-16.5396	20.3739	1.02614	-26.1047	0.985248	-17.1794	20.6407	-4.48679	-25.8755	0.549518	-17.0896	20.5664
'rh_precentral_part9'	-2.64776	-25.847	0.718953	-16.8084	20.1871	-2.29299	-26.4073	-4.54839	-16.3029	21.0189	-4.62806	-26.3692	-2.80293	-16.5425	20.8962
'rh_precuneus_part1'	-3.45061	-26.0841	-2.60738	-15.881	20.1359	1.58504	-25.7892	1.08519	-17.232	20.2947	-1.97729	-25.9805	1.51777	-16.9004	19.9948
'rh_precuneus_part2'	-3.9918	-26.0689	-2.20651	-16.3177	20.5676	-2.09732	-26.2236	-3.94907	-17.1024	20.6681	1.91545	-26.2345	2.43947	-16.8838	20.7626
'rh_precuneus_part3'	0.123215	-26.1083	-0.380688	-16.947	20.59	-2.87879	-26.4117	-4.60478	-16.2545	21.1069	-1.81232	-26.0295	-2.83664	-16.1716	20.3979
'rh_precuneus_part4'	-3.6981	-26.173	-2.21399	-16.2755	20.5359	1.52611	-25.5999	3.18793	-17.2709	20.2141	1.74563	-26.2118	2.59571	-17.2143	20.1611
'rh_precuneus_part5'	-1.90723	-25.5046	1.4421	-16.8025	19.042	-4.43945	-26.6649	-6.29146	-16.7973	21.2344	-1.60341	-26.0956	-0.58281	-16.8994	19.8244
'rh_precuneus_part6'	-2.35086	-25.9865	-0.495975	-16.5248	19.6655	0.535336	-26.1335	0.744945	-17.1629	20.626	-0.4788	-26.0388	1.35386	-17.2175	20.2164
'rh_precuneus_part7'	-3.5199	-25.8079	-3.51077	-16.3197	20.6366	0.742683	-26.255	3.25662	-16.8751	20.777	3.37967	-26.3375	2.43486	-16.9055	20.925
'rh_rostralanteriorcingulate_part1'	-3.31202	-25.485	-1.02649	-17.0446	20.4428	-2.30059	-26.1758	-3.3429	-17.0839	20.6933	2.06184	-25.9468	-1.32523	-17.0156	19.9974
'rh_rostralmiddlefrontal_part1'	-0.425805	-25.8273	-0.176403	-16.7109	19.1593	-0.864254	-26.1335	0.601635	-17.0779	20.5574	-0.667895	-26.0891	0.513102	-17.1611	20.5194
'rh_rostralmiddlefrontal_part10'	-0.519515	-26.0186	-0.749855	-16.9412	20.3589	1.72775	-26.1023	0.411137	-17.0425	20.5302	0.735488	-26.174	1.07061	-17.0732	20.5688
'rh_rostralmiddlefrontal_part11'	-5.34957	-25.0686	-0.628537	-16.7188	19.93	2.71011	-26.0372	0.301284	-16.877	20.7199	1.56954	-26.0862	2.28831	-16.7664	20.6759
'rh_rostralmiddlefrontal_part2'	-0.87388	-25.803	0.986448	-16.8596	19.2547	0.230678	-26.0621	-0.646499	-17.1347	20.5294	1.29072	-26.0767	0.628973	-17.1411	20.6493
'rh_rostralmiddlefrontal_part3'	-0.446296	-26.0218	-0.452524	-16.8092	20.0326	4.09578	-26.519	4.38549	-16.6828	21.2083	-1.06617	-26.1023	-0.0368858	-17.176	20.47
'rh_rostralmiddlefrontal_part4'	-1.41418	-25.9346	-0.177054	-16.8655	19.9296	1.94269	-26.1739	0.581556	-16.9533	20.6161	2.17381	-26.2725	3.11939	-16.8599	20.7814
'rh_rostralmiddlefrontal_part5'	-3.52844	-25.3776	1.32064	-16.6955	19.3996	2.41981	-26.6353	5.37041	-16.983	20.9156	-1.31606	-25.9005	0.562193	-17.2151	20.5589
'rh_rostralmiddlefrontal_part6'	-2.9587	-25.9313	-1.17408	-16.6519	20.4029	1.27775	-25.9418	-0.942386	-17.2087	20.4512	-0.568127	-26.0826	-0.506411	-17.0444	20.4397
'rh_rostralmiddlefrontal_part7'	-0.934738	-25.9975	0.345468	-17.007	20.3363	3.72506	-26.3206	3.28618	-16.3783	20.8562	1.37874	-26.1841	2.19921	-16.7955	20.5899
'rh_rostralmiddlefrontal_part8'	0.456203	-25.9885	0.140096	-17.0745	20.1901	4.81781	-26.1997	1.42665	-16.6857	20.5845	1.3998	-26.0804	0.425644	-17.0206	20.4988
'rh_rostralmiddlefrontal_part9'	-5.2761	-24.83	1.04781	-16.7877	18.8486	0.714597	-26.0062	-0.542974	-17.0773	20.5503	1.28423	-26.3029	3.30454	-16.7724	20.7272
'rh_superiorfrontal_part1'	-4.94544	-25.991	-1.74078	-16.3603	20.3299	-1.34358	-26.049	-2.01675	-16.9145	20.4585	0.95899	-26.0647	1.68891	-17.1361	20.5047
'rh_superiorfrontal_part10'	-5.10766	-25.4604	-0.469535	-16.5473	20.5341	-1.10623	-26.0935	-1.53788	-17.2107	20.1108	0.574002	-26.1694	2.051	-17.2308	20.5981
'rh_superiorfrontal_part11'	-0.656608	-25.8146	2.08973	-17.0959	18.8917	1.26179	-26.2121	1.93601	-17.0544	20.6491	0.227228	-25.8915	2.81879	-17.22	20.6812
'rh_superiorfrontal_part12'	-0.278456	-25.965	1.36028	-16.9917	20.1581	-3.45293	-25.8286	1.28988	-17.0644	20.4725	0.849746	-26.2738	3.97503	-16.4396	20.4653
'rh_superiorfrontal_part13'	-0.899036	-25.9052	-0.499661	-16.8978	20.0372	0.451045	-25.8422	3.68844	-17.3451	19.6949	-0.278138	-25.7751	1.08731	-17.1411	20.4047
'rh_superiorfrontal_part2'	-3.00581	-25.7405	-1.24477	-16.4119	19.9092	-3.39838	-26.0564	0.511643	-17.0021	20.0145	0.885086	-26.0019	4.00411	-15.8403	19.5368
'rh_superiorfrontal_part3'	-5.51347	-25.8731	-3.72154	-15.9687	20.9358	1.2848	-25.9998	5.02984	-17.1017	19.8186	-0.180311	-25.924	0.257958	-17.15	20.4677
'rh_superiorfrontal_part4'	-3.61988	-25.3331	0.0647523	-16.4987	20.0387	1.50259	-25.9632	4.94797	-17.1773	20.0279	0.740248	-25.6742	0.175331	-17.1365	20.5328
'rh_superiorfrontal_part5'	-1.8399	-25.7837	0.249588	-16.7923	19.6817	-0.32884	-25.3963	0.242384	-16.8133	19.4896	-0.719114	-25.9017	1.01046	-17.209	20.4856
'rh_superiorfrontal_part6'	-0.351608	-25.9205	0.751492	-17.0869	19.7635	-1.36024	-26.4388	5.63361	-16.3879	20.9962	3.30336	-26.2031	3.85125	-15.6407	20.1081
'rh_superiorfrontal_part7'	-1.21776	-26.0979	0.915073	-17.0219	20.5202	2.27416	-25.8603	3.9875	-17.2724	20.4509	-1.53911	-25.8357	-0.051229	-17.1649	20.4552
'rh_superiorfrontal_part8'	-0.657453	-26.0057	1.13756	-16.9785	20.3289	-0.209722	-25.8724	2.96297	-17.2622	20.0209	1.24046	-26.2248	3.10577	-16.6234	20.3647
'rh_superiorfrontal_part9'	-3.14703	-25.5587	1.12922	-17.0307	20.3865	-1.08092	-26.1436	-1.04526	-17.1768	20.5189	-0.110906	-26.159	1.25912	-17.1837	20.1386
'rh_superiorparietal_part1'	-2.75614	-25.4369	-2.06067	-16.5679	20.3335	1.14665	-26.1434	2.56678	-16.888	20.6062	-1.82796	-25.9151	-2.10823	-17.0769	20.5173
'rh_superiorparietal_part10'	-2.98095	-26.0077	-1.81655	-16.6371	20.5733	0.0535923	-26.1724	-3.34692	-16.8489	20.6233	0.116283	-26.0534	0.725872	-17.1268	20.4176
'rh_superiorparietal_part2'	-2.68315	-25.9281	-1.73984	-15.9172	19.3754	2.0331	-25.9999	2.76438	-16.2457	20.6843	-3.29034	-25.4019	0.819555	-17.0792	19.8649
'rh_superiorparietal_part3'	-3.0872	-26.0643	-0.502027	-16.6412	20.4661	-0.0380518	-26.2062	-3.59422	-16.8605	20.5693	-1.39121	-26.1387	-1.03273	-16.7657	19.6113
'rh_superiorparietal_part4'	-4.29767	-25.6716	0.383289	-16.4872	20.0456	-0.576507	-26.1249	0.654605	-17.1682	20.4023	-1.56482	-25.9414	1.69082	-16.8547	20.569
'rh_superiorparietal_part5'	-0.784919	-25.917	-0.326538	-16.6909	19.3945	0.759749	-25.8371	1.76102	-16.8705	20.6519	1.10287	-25.8388	1.59	-17.0201	20.3105
'rh_superiorparietal_part6'	-1.45795	-25.998	-0.34596	-16.936	20.3539	1.0253	-26.1701	1.64166	-17.1348	20.2981	-0.464487	-26.0631	-1.00024	-17.1169	20.2638
'rh_superiorparietal_part7'	-2.64856	-25.9553	-1.5625	-16.8154	20.2425	-3.19587	-26.7598	-7.33187	-16.501	21.2883	-1.91418	-25.8513	-0.593777	-17.1322	20.6628
'rh_superiorparietal_part8'	-2.43236	-26.198	-1.37048	-16.3054	20.28	0.913379	-26.1503	-1.1729	-17.1607	20.684	-1.43865	-26.1229	0.49238	-17.0056	20.5503
'rh_superiorparietal_part9'	-0.846843	-26.0291	0.461263	-16.9708	20.3161	0.445604	-26.1034	-2.75829	-17.1358	20.6557	-2.97056	-25.9599	-0.60781	-16.7944	19.7858
'rh_superiortemporal_part1'	-5.00694	-25.5165	-0.869541	-16.1832	20.1453	0.0572329	-26.0584	-0.410552	-16.9011	20.0921	-0.582453	-25.9824	-0.346592	-17.0536	20.5909
'rh_superiortemporal_part2'	-3.73196	-26.0336	-2.79921	-16.8214	20.5838	-0.302088	-25.8322	2.39218	-17.2636	20.3331	0.397063	-26.0657	1.68786	-17.0557	20.5116
'rh_superiortemporal_part3'	-1.87141	-26.0207	-0.525321	-16.9327	20.4503	0.213599	-26.1176	0.843341	-17.1546	20.6359	-0.108584	-25.7367	1.16247	-17.1857	20.6068
'rh_superiortemporal_part4'	-4.02396	-25.7017	-2.17071	-16.6288	20.527	-0.767088	-26.2112	1.87617	-16.9954	20.7017	-1.0669	-26.0884	-1.37635	-17.0496	20.6379
'rh_superiortemporal_part5'	-5.60193	-25.4551	-1.85455	-16.6221	20.749	-0.0409386	-25.9449	1.91465	-17.22	20.3516	1.87324	-26.0583	2.49223	-17.0516	20.7509
'rh_superiortemporal_part6'	-2.97658	-25.5774	0.820735	-16.757	19.7118	-1.34083	-26.0862	0.498799	-17.1384	20.5126	0.118485	-25.9649	0.388791	-17.1443	20.5442
'rh_superiortemporal_part7'	-1.06092	-25.8401	0.525453	-17.0402	20.0651	-1.82026	-26.2285	-2.06115	-17.0035	20.7246	-1.34448	-26.0131	-0.89702	-16.9251	20.5539
'rh_supramarginal_part1'	-2.39514	-26.0004	-1.45897	-16.6322	20.3546	-2.67406	-26.2294	-3.10296	-16.6888	20.8346	-1.00212	-25.9892	-2.67075	-16.457	20.5238
'rh_supramarginal_part2'	-2.62808	-25.6002	0.60437	-16.8754	20.5449	-0.754285	-26.1928	2.46342	-16.8254	20.6507	-1.21369	-26.0965	0.427278	-17.0365	20.3937
'rh_supramarginal_part3'	-2.54066	-26.0556	-1.85726	-16.8103	20.5581	-2.372	-26.6413	-6.87027	-16.1865	21.2657	-2.91779	-25.9876	-2.15528	-16.4032	20.5517
'rh_supramarginal_part4'	-1.93679	-25.514	2.51405	-17.1824	19.2669	0.320061	-26.1092	1.29527	-17.0169	20.5081	-1.98754	-25.8546	0.327697	-17.2132	20.5418
'rh_supramarginal_part5'	-3.13612	-25.7453	0.193343	-16.3877	20.0425	-0.109149	-25.75	0.629891	-17.1429	20.2539	0.469435	-26.0647	2.99313	-17.0974	20.5638
'rh_supramarginal_part6'	-3.79793	-25.8357	-2.15846	-15.8738	20.0007	1.06445	-26.2198	2.59188	-16.5972	20.7583	1.14189	-25.4329	1.58652	-17.2116	20.6816
'rh_supramarginal_part7'	-2.1075	-25.9792	-0.795327	-16.7557	20.5825	1.06866	-26.0097	0.35647	-17.152	20.6464	-1.52509	-25.8719	0.966463	-17.1577	20.461
'rh_temporalpole_part1'	-2.54499	-26.043	-2.52196	-16.7967	20.6532	-0.444599	-25.5584	2.30775	-17.2952	20.1934	0.244755	-25.7046	0.581157	-17.1565	20.5592
'rh_transversetemporal_part1'	-2.40186	-25.7044	-0.0245869	-16.7777	19.5528	-2.62955	-26.7363	-5.57973	-16.1889	21.459	3.59311	-25.9049	-0.61674	-16.846	20.5408
